# Cumulative Indicators of Circadian Rhythm Disturbance and its Clinical, Functional and Genetic Correlates in the Brisbane Longitudinal Twin Study

**DOI:** 10.64898/2026.09.13.26362400

**Authors:** Mirim Shin, Emiliana Tonini, Joanne S. Carpenter, Brittany L. Michell, Baptiste Couvy-Duchesne, Shin Ho Park, Richard Parker, Enda M. Byrne, Samuel J. Hockey, Anna Treneman, Timothy To, Nayonika Bhattacharya, Andrew Shim, Elizabeth M. Scott, Nathan A. Gillespie, Nicholas G. Martin, Jan Scott, Sarah E. Medland, Jacob J. Crouse, Ian B. Hickie

## Abstract

**Background:** Circadian rhythm disturbances (CRDs) are transdiagnostic risk factors across mental disorders. We examined CRD-associated phenotypes, their heritability, and clinical, functional and genetic correlates, cross-sectionally, in young adults from the Brisbane Longitudinal Twin Study.

**Methods:** We assessed 2,773 community-based participants (25.6±4.1 years; 57.8% female). Six CRD-associated phenotypes (seasonality, hypersomnia, social jetlag, delayed sleep, evening preference, sleep inertia) were included. Associations of CRD-load (number of CRDs) with clinical and functional outcomes, and with polygenic risk scores (PRS) for mental health, physical health, and sleep/circadian traits, were tested using linear, negative binomial, or logistic regression, with family-clustered standard errors. Heritability of CRD-phenotypes was estimated using structural equation modelling.

**Results:** Almost half the sample (49.2%) reported experiencing ≥1 CRD-phenotype and 20.5% reported ≥2. Four CRD-phenotypes (hypersomnia, social jetlag, delayed sleep, evening preference) were significantly heritable (h^2^=0.19-0.48). Higher CRD-load was associated with greater psychological distress (β=0.96, p<0.001), more psychological symptoms (incidence rate ratio [IRR]=1.07-1.40), higher odds of a full-threshold mental disorder (OR=1.28, p<0.001), and greater functional impairment (days-in-bed, IRR=1.55; days-out-of-role, IRR=1.43). In genotyped participants (n=2,301), CRD-load was associated with mood-disorder PRS (major depression [OR=1.14, p=0.003] and bipolar disorder [OR=1.14, p=0.002]) but not PRSs for schizophrenia, attention deficit hyperactivity disorder, autism, neuroticism or anxiety. Trends towards increased PRSs for metabolic traits did not survive Bonferroni-correction.

**Conclusions:** CRD-load was associated with clinical symptoms, functional impairment, and mood-related genetic liability. These findings support further evaluation of brief assessments of circadian-associated phenotypes for identifying young people at greater clinical burden and informing circadian-focused prevention and early intervention strategies.

## Supplementary Data for "Cumulative Indicators of Circadian Rhythm Disturbance and its Clinical, Functional and Genetic Correlates in the Brisbane Longitudinal Twin Study"

### Sheet: All sample_PRS association
SD1. Primary analysis: polygenic risk score associations with CRD-load in the full sample (n=2,301).							SD2. Covariate estimates from the primary PRS analysis (n=2,301).
Category	Predictor	OR	CI_lower	CI_upper	p_value		Category	Predictor_in_model	Covariate	OR	CI_lower	CI_upper	p_value
Mental Health PRS	ADHD	1.01803	0.928546	1.11614	0.703416		Mental Health PRS	ADHD	age	0.916275	0.897549	0.935392	1.04339e-16
Mental Health PRS	Major Depression	1.13568	1.0454	1.23376	0.00260757		Mental Health PRS	ADHD	PC1	4.60476	0.157466	134.656	0.375253
Mental Health PRS	Bipolar Disorder	1.13835	1.04901	1.2353	0.00188784		Mental Health PRS	ADHD	PC2	0.00821478	3.65984e-11	1.84387e+06	0.624529
Mental Health PRS	Schizophrenia	1.041	0.956884	1.13251	0.349937		Mental Health PRS	ADHD	PC3	2.24333e-08	1.47798e-15	0.340502	0.0368249
Mental Health PRS	Neuroticism	1.00991	0.929222	1.09761	0.816396		Mental Health PRS	ADHD	PC4	1.78431e+12	259281	1.22791e+19	0.000445022
Mental Health PRS	Autism	1.02547	0.946329	1.11122	0.539402		Mental Health PRS	Depression	age	0.916073	0.897415	0.935118	6.85241e-17
Mental Health PRS	Anxiety	0.993414	0.914334	1.07933	0.875933		Mental Health PRS	Depression	PC1	113.733	3.50376	3691.8	0.00767187
Physical Health PRS: Comorbidity	CAD	1.04052	0.96286	1.12445	0.315522		Mental Health PRS	Depression	PC2	0.00446612	1.32227e-11	1.50849e+06	0.589142
Physical Health PRS: Comorbidity	T2D	1.0474	0.959155	1.14377	0.302386		Mental Health PRS	Depression	PC3	1.31421e-09	5.83022e-17	0.0296242	0.0179138
Physical Health PRS: Comorbidity	Migraine	1.05958	0.976246	1.15002	0.166133		Mental Health PRS	Depression	PC4	8.7269e+12	731729	1.04081e+20	0.000338029
Physical Health PRS: Metabolic	BMI	1.08649	1.0009	1.1794	0.0475294		Mental Health PRS	Bipolar	age	0.916187	0.897476	0.935288	9.20487e-17
Physical Health PRS: Metabolic	HbA1c	1.11695	1.03067	1.21046	0.0070105		Mental Health PRS	Bipolar	PC1	63936.7	2070.11	1.97473e+06	2.57047e-10
Physical Health PRS: Metabolic	FastingGlucose	1.01002	0.931039	1.09571	0.810282		Mental Health PRS	Bipolar	PC2	0.0551656	1.18272e-10	2.57309e+07	0.776022
Physical Health PRS: Metabolic	FastingInsulin	1.05233	0.97123	1.1402	0.212561		Mental Health PRS	Bipolar	PC3	8.59456e-09	6.20391e-16	0.119064	0.0268528
Physical Health PRS: Metabolic	IR	1.00167	0.92011	1.09045	0.969331		Mental Health PRS	Bipolar	PC4	1.64267e+12	256488	1.05205e+19	0.000435471
Physical Health PRS: Metabolic	HDL	0.93054	0.858584	1.00853	0.0795599		Mental Health PRS	Schizophrenia	age	0.916459	0.897726	0.935583	1.23998e-16
Physical Health PRS: Metabolic	Triglycerides	1.02483	0.941807	1.11518	0.569281		Mental Health PRS	Schizophrenia	PC1	110.831	3.71366	3307.63	0.00658299
Physical Health PRS: Inflammatory	CRP	0.978901	0.900486	1.06414	0.616669		Mental Health PRS	Schizophrenia	PC2	0.0432772	1.3603e-10	1.37684e+07	0.753243
Physical Health PRS: Inflammatory	IL6	0.913087	0.843238	0.988722	0.0251346		Mental Health PRS	Schizophrenia	PC3	8.54344e-09	5.31734e-16	0.137268	0.0281938
Physical Health PRS: Inflammatory	IL10	0.991114	0.91368	1.07511	0.829728		Mental Health PRS	Schizophrenia	PC4	2.06558e+12	281593	1.51518e+19	0.000438422
Physical Health PRS: Inflammatory	IL12A	1.02072	0.940598	1.10767	0.622879		Mental Health PRS	Neuroticism	age	0.916285	0.897584	0.935375	9.54222e-17
Physical Health PRS: Inflammatory	IL1B	0.943595	0.867396	1.02649	0.176549		Mental Health PRS	Neuroticism	PC1	0.745145	0.0257742	21.5425	0.863918
Physical Health PRS: Inflammatory	TNFa	1.00625	0.932936	1.08533	0.871762		Mental Health PRS	Neuroticism	PC2	0.00468425	2.36778e-11	926702	0.582106
Sleep/Circadian PRS	Chronotype	0.795911	0.72945	0.868427	2.88195e-07		Mental Health PRS	Neuroticism	PC3	3.01916e-08	2.16955e-15	0.420147	0.0390814
Sleep/Circadian PRS	sleep_midpoint	1.16659	1.07187	1.26969	0.000362092		Mental Health PRS	Neuroticism	PC4	1.25284e+12	195512	8.02818e+18	0.000494725
Sleep/Circadian PRS	Insomnia	1.0843	1.00293	1.17226	0.0419953		Mental Health PRS	Autism	age	0.916247	0.897523	0.935363	1.01587e-16
Sleep/Circadian PRS	sleep_duration	0.966354	0.891483	1.04751	0.405516		Mental Health PRS	Autism	PC1	48.4107	1.6565	1414.79	0.0242527
Sleep/Circadian PRS	Low RA	0.984397	0.910569	1.06421	0.69256		Mental Health PRS	Autism	PC2	0.0126286	6.6026e-11	2.41542e+06	0.65318
							Mental Health PRS	Autism	PC3	4.61977e-08	3.1897e-15	0.6691	0.0446683
							Mental Health PRS	Autism	PC4	1.15903e+12	169609	7.92025e+18	0.000540836
							Mental Health PRS	Anxiety	age	0.916366	0.897633	0.935489	1.14916e-16
							Mental Health PRS	Anxiety	PC1	0.00750439	0.000256003	0.219981	0.0045316
							Mental Health PRS	Anxiety	PC2	0.00190293	8.81051e-12	411003	0.522305
							Mental Health PRS	Anxiety	PC3	7.44248e-08	4.66744e-15	1.18674	0.0524081
							Mental Health PRS	Anxiety	PC4	3.30582e+11	46513.5	2.34952e+18	0.000983484
							Physical Health PRS: Comorbidity	CAD	age	0.915891	0.897182	0.93499	7.20218e-17
							Physical Health PRS: Comorbidity	CAD	PC1	4.33709	0.147752	127.311	0.394797
							Physical Health PRS: Comorbidity	CAD	PC2	0.00804701	4.4667e-11	1.44971e+06	0.619027
							Physical Health PRS: Comorbidity	CAD	PC3	2.0427e-08	1.19581e-15	0.348936	0.0371679
							Physical Health PRS: Comorbidity	CAD	PC4	1.46803e+12	185896	1.15931e+19	0.00054556
							Physical Health PRS: Comorbidity	T2D	age	0.915987	0.897292	0.935072	7.3853e-17
							Physical Health PRS: Comorbidity	T2D	PC1	26.0513	0.930197	729.601	0.0551819
							Physical Health PRS: Comorbidity	T2D	PC2	0.067654	2.94726e-10	1.55299e+07	0.783924
							Physical Health PRS: Comorbidity	T2D	PC3	1.23704e-08	8.03822e-16	0.190373	0.0310481
							Physical Health PRS: Comorbidity	T2D	PC4	6.31883e+11	96295	4.14638e+18	0.000691666
							Physical Health PRS: Comorbidity	Migraine	age	0.915716	0.897044	0.934776	5.41654e-17
							Physical Health PRS: Comorbidity	Migraine	PC1	22.1172	0.737495	663.285	0.0743407
							Physical Health PRS: Comorbidity	Migraine	PC2	0.0053645	2.69475e-11	1.06792e+06	0.591804
							Physical Health PRS: Comorbidity	Migraine	PC3	1.0931e-08	5.95099e-16	0.200785	0.0317028
							Physical Health PRS: Comorbidity	Migraine	PC4	5.00372e+12	564464	4.43558e+19	0.000340203
							Physical Health PRS: Metabolic	BMI	age	0.915632	0.896916	0.934739	6.01651e-17
							Physical Health PRS: Metabolic	BMI	PC1	5.30811	0.17039	165.362	0.341412
							Physical Health PRS: Metabolic	BMI	PC2	0.0241834	1.17525e-10	4.9763e+06	0.703123
							Physical Health PRS: Metabolic	BMI	PC3	6.61431e-09	2.82301e-16	0.154973	0.0296037
							Physical Health PRS: Metabolic	BMI	PC4	5.14485e+12	484680	5.46123e+19	0.000391045
							Physical Health PRS: Metabolic	HbA1c	age	0.915006	0.896222	0.934185	4.74449e-17
							Physical Health PRS: Metabolic	HbA1c	PC1	2935.27	93.4158	92230.8	5.64012e-06
							Physical Health PRS: Metabolic	HbA1c	PC2	0.120814	4.34605e-10	3.35847e+07	0.831283
							Physical Health PRS: Metabolic	HbA1c	PC3	1.22507e-07	4.93453e-15	3.04143	0.0669571
							Physical Health PRS: Metabolic	HbA1c	PC4	2.25595e+11	20448.8	2.48882e+18	0.00157945
							Physical Health PRS: Metabolic	FastingGlucose	age	0.916239	0.897516	0.935352	1.00116e-16
							Physical Health PRS: Metabolic	FastingGlucose	PC1	8.83577	0.308151	253.353	0.203197
							Physical Health PRS: Metabolic	FastingGlucose	PC2	0.00633686	3.48939e-11	1.1508e+06	0.601918
							Physical Health PRS: Metabolic	FastingGlucose	PC3	2.26306e-08	1.61583e-15	0.316952	0.0360059
							Physical Health PRS: Metabolic	FastingGlucose	PC4	2.51034e+12	385949	1.63282e+19	0.000360934
							Physical Health PRS: Metabolic	FastingInsulin	age	0.916514	0.897753	0.935668	1.43961e-16
							Physical Health PRS: Metabolic	FastingInsulin	PC1	2.89003	0.10179	82.0537	0.534177
							Physical Health PRS: Metabolic	FastingInsulin	PC2	0.00193007	8.25039e-12	451515	0.524969
							Physical Health PRS: Metabolic	FastingInsulin	PC3	7.71424e-08	6.04577e-15	0.984317	0.0497749
							Physical Health PRS: Metabolic	FastingInsulin	PC4	3.14271e+12	524215	1.88407e+19	0.000301549
							Physical Health PRS: Metabolic	IR	age	0.916263	0.897491	0.935428	1.22963e-16
							Physical Health PRS: Metabolic	IR	PC1	7.87142	0.269951	229.521	0.230526
							Physical Health PRS: Metabolic	IR	PC2	0.00532498	3.02636e-11	936946	0.588871
							Physical Health PRS: Metabolic	IR	PC3	2.74236e-08	1.76008e-15	0.427282	0.0393382
							Physical Health PRS: Metabolic	IR	PC4	2.12281e+12	303992	1.48238e+19	0.000415272
							Physical Health PRS: Metabolic	HDL	age	0.91535	0.896565	0.934528	6.2435e-17
							Physical Health PRS: Metabolic	HDL	PC1	104.405	3.61332	3016.74	0.00675776
							Physical Health PRS: Metabolic	HDL	PC2	0.00759836	5.28281e-11	1.09289e+06	0.610628
							Physical Health PRS: Metabolic	HDL	PC3	5.25199e-08	3.0706e-15	0.898307	0.0485388
							Physical Health PRS: Metabolic	HDL	PC4	9.11886e+11	115654	7.18984e+18	0.000676566
							Physical Health PRS: Metabolic	Triglycerides	age	0.916074	0.897373	0.935165	8.10201e-17
							Physical Health PRS: Metabolic	Triglycerides	PC1	31.0596	1.06865	902.722	0.0456491
							Physical Health PRS: Metabolic	Triglycerides	PC2	0.00596111	4.02487e-11	882879	0.593572
							Physical Health PRS: Metabolic	Triglycerides	PC3	1.45615e-08	9.24728e-16	0.229296	0.0328279
							Physical Health PRS: Metabolic	Triglycerides	PC4	1.6205e+12	216156	1.21487e+19	0.000499695
							Physical Health PRS: Inflammatory	CRP	age	0.916436	0.897699	0.935564	1.23606e-16
							Physical Health PRS: Inflammatory	CRP	PC1	0.00236444	8.57088e-05	0.0652278	0.000353049
							Physical Health PRS: Inflammatory	CRP	PC2	0.00337797	2.17787e-11	523937	0.554261
							Physical Health PRS: Inflammatory	CRP	PC3	1.91239e-08	1.2697e-15	0.288041	0.0350654
							Physical Health PRS: Inflammatory	CRP	PC4	1.5901e+12	234136	1.0799e+19	0.000464506
							Physical Health PRS: Inflammatory	IL6	age	0.916828	0.898066	0.935982	1.85042e-16
							Physical Health PRS: Inflammatory	IL6	PC1	13.8076	0.431392	441.94	0.13766
							Physical Health PRS: Inflammatory	IL6	PC2	0.00302908	6.68434e-12	1.37266e+06	0.568477
							Physical Health PRS: Inflammatory	IL6	PC3	8.84662e-09	5.24929e-16	0.149092	0.0289495
							Physical Health PRS: Inflammatory	IL6	PC4	2.61602e+12	316623	2.16143e+19	0.000433813
							Physical Health PRS: Inflammatory	IL10	age	0.916319	0.897594	0.935434	1.07551e-16
							Physical Health PRS: Inflammatory	IL10	PC1	0.75917	0.0261141	22.07	0.872676
							Physical Health PRS: Inflammatory	IL10	PC2	0.00459214	2.62579e-11	803101	0.578254
							Physical Health PRS: Inflammatory	IL10	PC3	3.2552e-08	2.12046e-15	0.499719	0.0411345
							Physical Health PRS: Inflammatory	IL10	PC4	1.3415e+12	191420	9.40144e+18	0.000515994
							Physical Health PRS: Inflammatory	IL12A	age	0.916405	0.897639	0.935564	1.34724e-16
							Physical Health PRS: Inflammatory	IL12A	PC1	32.1234	1.14496	901.265	0.0413924
							Physical Health PRS: Inflammatory	IL12A	PC2	0.00548977	3.46467e-11	869853	0.588984
							Physical Health PRS: Inflammatory	IL12A	PC3	4.02024e-08	3.15477e-15	0.512313	0.0413379
							Physical Health PRS: Inflammatory	IL12A	PC4	1.81572e+12	305676	1.07854e+19	0.000389402
							Physical Health PRS: Inflammatory	IL1B	age	0.917084	0.898239	0.936324	3.05726e-16
							Physical Health PRS: Inflammatory	IL1B	PC1	1.81666	0.0630915	52.3092	0.727665
							Physical Health PRS: Inflammatory	IL1B	PC2	0.00581315	3.16731e-11	1.06692e+06	0.595946
							Physical Health PRS: Inflammatory	IL1B	PC3	1.35804e-08	9.61058e-16	0.1919	0.0310428
							Physical Health PRS: Inflammatory	IL1B	PC4	5.30201e+12	824743	3.40849e+19	0.000249028
							Physical Health PRS: Inflammatory	TNFa	age	0.916208	0.897494	0.935312	9.45902e-17
							Physical Health PRS: Inflammatory	TNFa	PC1	39.5118	1.37746	1133.38	0.0317926
							Physical Health PRS: Inflammatory	TNFa	PC2	0.00572043	3.1936e-11	1.02465e+06	0.594326
							Physical Health PRS: Inflammatory	TNFa	PC3	3.48429e-08	2.56105e-15	0.474035	0.0404551
							Physical Health PRS: Inflammatory	TNFa	PC4	2.25766e+12	360362	1.41443e+19	0.000367517
							Sleep/Circadian PRS	Chronotype	age	0.914338	0.895631	0.933436	2.04808e-17
							Sleep/Circadian PRS	Chronotype	PC1	6.60407e-05	1.70932e-06	0.00255153	2.43397e-07
							Sleep/Circadian PRS	Chronotype	PC2	1.19166	1.66052e-09	8.55191e+08	0.986553
							Sleep/Circadian PRS	Chronotype	PC3	1.64937e-09	2.82347e-17	0.0963507	0.0266614
							Sleep/Circadian PRS	Chronotype	PC4	4.73334e+12	168963	1.32601e+20	0.000850392
							Sleep/Circadian PRS	sleep_midpoint	age	0.917109	0.898412	0.936195	1.81184e-16
							Sleep/Circadian PRS	sleep_midpoint	PC1	4.07505e-05	1.42009e-06	0.00116936	3.58964e-09
							Sleep/Circadian PRS	sleep_midpoint	PC2	0.0470618	3.20875e-10	6.90241e+06	0.750051
							Sleep/Circadian PRS	sleep_midpoint	PC3	1.76857e-07	9.60997e-15	3.25478	0.0684965
							Sleep/Circadian PRS	sleep_midpoint	PC4	2.11269e+11	23146.3	1.92837e+18	0.00142758
							Sleep/Circadian PRS	Insomnia	age	0.915306	0.896651	0.934349	3.65288e-17
							Sleep/Circadian PRS	Insomnia	PC1	4.35516	0.14722	128.837	0.394545
							Sleep/Circadian PRS	Insomnia	PC2	0.00835887	2.74742e-11	2.54314e+06	0.631173
							Sleep/Circadian PRS	Insomnia	PC3	7.33967e-09	5.96242e-16	0.0903504	0.0245368
							Sleep/Circadian PRS	Insomnia	PC4	2.2945e+12	386780	1.36117e+19	0.000347732
							Sleep/Circadian PRS	sleep_duration	age	0.916523	0.897804	0.935633	1.23939e-16
							Sleep/Circadian PRS	sleep_duration	PC1	10.6518	0.367701	308.566	0.16837
							Sleep/Circadian PRS	sleep_duration	PC2	0.00665899	3.51861e-11	1.26022e+06	0.606262
							Sleep/Circadian PRS	sleep_duration	PC3	1.3239e-08	8.80728e-16	0.199007	0.0314387
							Sleep/Circadian PRS	sleep_duration	PC4	2.07097e+12	278802	1.53833e+19	0.000442518
							Sleep/Circadian PRS	RA	age	0.916166	0.897411	0.935313	1.0664e-16
							Sleep/Circadian PRS	RA	PC1	735.588	26.591	20348.6	9.75249e-05
							Sleep/Circadian PRS	RA	PC2	0.00778107	4.21582e-11	1.43614e+06	0.617034
							Sleep/Circadian PRS	RA	PC3	5.18242e-08	3.70237e-15	0.725413	0.0456908
							Sleep/Circadian PRS	RA	PC4	1.33484e+12	228425	7.80032e+18	0.000444441

### Sheet: Clinical sample_PRS association
SD3. Secondary analysis: polygenic risk score associations with CRD-load in the clinical subsample (n=808).							SD4.Covariate estimates from the clinical subsample analysis (n=808).
Category	Predictor	OR	CI_lower	CI_upper	p_value		Category	Predictor_in_model	Covariate	OR	CI_lower	CI_upper	p_value
Mental Health PRS	ADHD	0.968191	0.831653	1.12715	0.67683		Mental Health PRS	ADHD	age	0.934681	0.904531	0.965835	5.39158e-05
Mental Health PRS	Major Depression	1.21762	1.0602	1.39841	0.00530995		Mental Health PRS	ADHD	PC1	6.26033e-28	1.89625e-28	2.0668e-27	0
Mental Health PRS	Bipolar Disorder	1.19941	1.04376	1.37827	0.0103471		Mental Health PRS	ADHD	PC2	0.725159	7.71601e-09	6.81512e+07	0.97263
Mental Health PRS	Schizophrenia	1.0054	0.881635	1.14655	0.935924		Mental Health PRS	ADHD	PC3	2.38939e-10	4.80697e-15	1.18769e-05	5.93146e-05
Mental Health PRS	Neuroticism	1.00335	0.876343	1.14877	0.96133		Mental Health PRS	ADHD	PC4	2.74214e+12	342080	2.19811e+19	0.000413817
Mental Health PRS	Autism	0.991158	0.868707	1.13087	0.894975		Mental Health PRS	Depression	age	0.933351	0.903682	0.963995	2.85351e-05
Mental Health PRS	Anxiety	0.960732	0.833953	1.10678	0.579014		Mental Health PRS	Depression	PC1	4.55129e-30	1.26886e-30	1.6325e-29	0
Physical Health PRS: Comorbidity	CAD	1.08327	0.945235	1.24147	0.250081		Mental Health PRS	Depression	PC2	0.429454	2.30502e-09	8.00129e+07	0.930674
Physical Health PRS: Comorbidity	T2D	1.03152	0.892559	1.19211	0.674223		Mental Health PRS	Depression	PC3	4.847e-13	9.28213e-18	2.53103e-08	3.12055e-07
Physical Health PRS: Comorbidity	Migraine	1.07267	0.945158	1.21737	0.277292		Mental Health PRS	Depression	PC4	5.84898e+13	5.75439e+06	5.94512e+20	0.000117691
Physical Health PRS: Metabolic	BMI	1.10679	0.969371	1.26368	0.133594		Mental Health PRS	Bipolar	age	0.934888	0.905029	0.965732	4.79253e-05
Physical Health PRS: Metabolic	HbA1c	1.05001	0.915009	1.20494	0.48703		Mental Health PRS	Bipolar	PC1	9.33836e-22	3.08482e-22	2.82691e-21	0
Physical Health PRS: Metabolic	FastingGlucose	1.00706	0.87493	1.15913	0.921944		Mental Health PRS	Bipolar	PC2	61.926	9.24391e-07	4.14849e+09	0.653599
Physical Health PRS: Metabolic	FastingInsulin	1.02941	0.904181	1.17197	0.661428		Mental Health PRS	Bipolar	PC3	6.95549e-13	1.14633e-17	4.22031e-08	6.29272e-07
Physical Health PRS: Metabolic	IR	0.975669	0.854514	1.114	0.71577		Mental Health PRS	Bipolar	PC4	8.14951e+13	1.49642e+07	4.43824e+20	5.17171e-05
Physical Health PRS: Metabolic	HDL	0.895464	0.788818	1.01653	0.0878943		Mental Health PRS	Schizophrenia	age	0.935246	0.905105	0.96639	6.18857e-05
Physical Health PRS: Metabolic	Triglycerides	0.960921	0.839205	1.10029	0.564024		Mental Health PRS	Schizophrenia	PC1	1.64176e-28	4.78196e-29	5.63653e-28	0
Physical Health PRS: Inflammatory	CRP	0.984043	0.857882	1.12876	0.818259		Mental Health PRS	Schizophrenia	PC2	3.25806	3.49182e-08	3.03996e+08	0.899614
Physical Health PRS: Inflammatory	IL6	0.849777	0.747468	0.96609	0.0128789		Mental Health PRS	Schizophrenia	PC3	2.39974e-11	6.82583e-16	8.43672e-07	4.67842e-06
Physical Health PRS: Inflammatory	IL10	1.02098	0.888263	1.17352	0.770117		Mental Health PRS	Schizophrenia	PC4	5.93509e+12	367915	9.57431e+19	0.000513706
Physical Health PRS: Inflammatory	IL12A	1.01893	0.880138	1.17962	0.801767		Mental Health PRS	Neuroticism	age	0.935011	0.905045	0.96597	5.27125e-05
Physical Health PRS: Inflammatory	IL1B	0.845246	0.739216	0.966484	0.0139521		Mental Health PRS	Neuroticism	PC1	6.9055e-30	1.97142e-30	2.41886e-29	0
Physical Health PRS: Inflammatory	TNFa	1.09295	0.957363	1.24773	0.188439		Mental Health PRS	Neuroticism	PC2	0.330141	2.7588e-09	3.95074e+07	0.907034
Sleep/Circadian PRS	Chronotype	0.770429	0.665135	0.892391	0.000504304		Mental Health PRS	Neuroticism	PC3	3.1077e-12	7.35898e-17	1.31238e-07	1.08224e-06
Sleep/Circadian PRS	sleep_midpoint	1.36505	1.18069	1.57821	2.62649e-05		Mental Health PRS	Neuroticism	PC4	2.37189e+12	319559	1.76051e+19	0.000415065
Sleep/Circadian PRS	Insomnia	1.03295	0.912512	1.16928	0.608308		Mental Health PRS	Autism	age	0.93484	0.904831	0.965843	5.16998e-05
Sleep/Circadian PRS	sleep_duration	0.999731	0.876735	1.13998	0.996798		Mental Health PRS	Autism	PC1	5.99009e-28	1.87485e-28	1.91382e-27	0
Sleep/Circadian PRS	Low RA	1.02948	0.906307	1.16939	0.654964		Mental Health PRS	Autism	PC2	2.9126	2.66166e-08	3.18719e+08	0.909876
							Mental Health PRS	Autism	PC3	1.46996e-10	1.83158e-15	1.17974e-05	8.51277e-05
							Mental Health PRS	Autism	PC4	5.82028e+12	797161	4.24955e+19	0.000267058
							Mental Health PRS	Anxiety	age	0.934989	0.904971	0.966003	5.40244e-05
							Mental Health PRS	Anxiety	PC1	2.59504e-28	7.55628e-29	8.91207e-28	0
							Mental Health PRS	Anxiety	PC2	0.182886	3.06134e-09	1.09257e+07	0.852471
							Mental Health PRS	Anxiety	PC3	4.94345e-10	1.41143e-14	1.73141e-05	5.97761e-05
							Mental Health PRS	Anxiety	PC4	7.31358e+11	89782.9	5.95754e+18	0.000766082
							Physical Health PRS: Comorbidity	CAD	age	0.933555	0.903449	0.964664	3.93801e-05
							Physical Health PRS: Comorbidity	CAD	PC1	4.77252e-32	1.30797e-32	1.7414e-31	0
							Physical Health PRS: Comorbidity	CAD	PC2	0.498989	3.16719e-09	7.86153e+07	0.942454
							Physical Health PRS: Comorbidity	CAD	PC3	2.58122e-12	5.43925e-17	1.22493e-07	1.19165e-06
							Physical Health PRS: Comorbidity	CAD	PC4	2662413124844	283404	2.50118e+19	0.000478318
							Physical Health PRS: Comorbidity	T2D	age	0.934501	0.904406	0.965597	4.98859e-05
							Physical Health PRS: Comorbidity	T2D	PC1	1.8412e-27	5.80922e-28	5.83558e-27	0
							Physical Health PRS: Comorbidity	T2D	PC2	26.6071	3.75515e-07	1.88525e+09	0.722006
							Physical Health PRS: Comorbidity	T2D	PC3	1.61345e-10	2.18458e-15	1.19163e-05	8.06931e-05
							Physical Health PRS: Comorbidity	T2D	PC4	2.20623e+12	304305	1.59953e+19	0.000420961
							Physical Health PRS: Comorbidity	Migraine	age	0.9347	0.904877	0.965506	4.46919e-05
							Physical Health PRS: Comorbidity	Migraine	PC1	8.04748e-32	2.20128e-32	2.942e-31	0
							Physical Health PRS: Comorbidity	Migraine	PC2	0.483628	2.68327e-09	8.71683e+07	0.940295
							Physical Health PRS: Comorbidity	Migraine	PC3	1.29149e-12	2.84953e-17	5.85339e-08	5.60244e-07
							Physical Health PRS: Comorbidity	Migraine	PC4	7.90605e+12	802555	7.78834e+19	0.000300588
							Physical Health PRS: Metabolic	BMI	age	0.934258	0.904424	0.965076	4.01109e-05
							Physical Health PRS: Metabolic	BMI	PC1	1.15145e-27	3.3379e-28	3.97207e-27	0
							Physical Health PRS: Metabolic	BMI	PC2	9.23151	7.96192e-08	1.07035e+09	0.814513
							Physical Health PRS: Metabolic	BMI	PC3	1.60109e-11	4.51017e-16	5.68378e-07	3.31648e-06
							Physical Health PRS: Metabolic	BMI	PC4	6.67949e+12	817338	5.45865e+19	0.000276404
							Physical Health PRS: Metabolic	HbA1c	age	0.934493	0.904359	0.965632	5.09455e-05
							Physical Health PRS: Metabolic	HbA1c	PC1	1.2218e-29	3.52146e-30	4.23916e-29	0
							Physical Health PRS: Metabolic	HbA1c	PC2	1.96132	1.44113e-08	2.66927e+08	0.9438
							Physical Health PRS: Metabolic	HbA1c	PC3	6.7771e-12	1.00922e-16	4.55093e-07	5.7578e-06
							Physical Health PRS: Metabolic	HbA1c	PC4	1.3579e+12	178247	1.03446e+19	0.000549214
							Physical Health PRS: Metabolic	FastingGlucose	age	0.93502	0.905027	0.966006	5.36399e-05
							Physical Health PRS: Metabolic	FastingGlucose	PC1	1.39027e-29	4.01831e-30	4.81008e-29	0
							Physical Health PRS: Metabolic	FastingGlucose	PC2	0.740014	5.61506e-09	9.75272e+07	0.97482
							Physical Health PRS: Metabolic	FastingGlucose	PC3	2.07809e-12	5.0669e-17	8.52286e-08	6.91456e-07
							Physical Health PRS: Metabolic	FastingGlucose	PC4	3.6187e+12	442268	2.96086e+19	0.000369843
							Physical Health PRS: Metabolic	FastingInsulin	age	0.935122	0.905051	0.966192	5.76285e-05
							Physical Health PRS: Metabolic	FastingInsulin	PC1	2.22529e-31	6.45984e-32	7.66571e-31	0
							Physical Health PRS: Metabolic	FastingInsulin	PC2	0.0591001	4.23755e-10	8.24254e+06	0.767519
							Physical Health PRS: Metabolic	FastingInsulin	PC3	3.43115e-12	9.34736e-17	1.25948e-07	8.53928e-07
							Physical Health PRS: Metabolic	FastingInsulin	PC4	4.0307e+11	45852.9	3.54318e+18	0.00105398
							Physical Health PRS: Metabolic	IR	age	0.935161	0.90506	0.966262	5.91846e-05
							Physical Health PRS: Metabolic	IR	PC1	9.55516e-29	2.74126e-29	3.33062e-28	0
							Physical Health PRS: Metabolic	IR	PC2	0.994688	7.95746e-09	1.24337e+08	0.999553
							Physical Health PRS: Metabolic	IR	PC3	4.25093e-12	9.27374e-17	1.94855e-07	1.73898e-06
							Physical Health PRS: Metabolic	IR	PC4	1.2736e+13	1.74866e+06	9.27603e+19	0.000181818
							Physical Health PRS: Metabolic	HDL	age	0.933147	0.903153	0.964138	3.31075e-05
							Physical Health PRS: Metabolic	HDL	PC1	7.2082e-27	2.1007e-27	2.47337e-26	0
							Physical Health PRS: Metabolic	HDL	PC2	0.883805	8.59933e-09	9.0834e+07	0.98953
							Physical Health PRS: Metabolic	HDL	PC3	4.81936e-10	1.21972e-14	1.90422e-05	7.10677e-05
							Physical Health PRS: Metabolic	HDL	PC4	2.32611e+11	34159.2	1.58399e+18	0.00111262
							Physical Health PRS: Metabolic	Triglycerides	age	0.934742	0.904711	0.96577	5.11009e-05
							Physical Health PRS: Metabolic	Triglycerides	PC1	5.82349e-26	1.72555e-26	1.96535e-25	0
							Physical Health PRS: Metabolic	Triglycerides	PC2	14.1288	2.05759e-07	9.70174e+08	0.773618
							Physical Health PRS: Metabolic	Triglycerides	PC3	5.62987e-10	1.47387e-14	2.15049e-05	7.6043e-05
							Physical Health PRS: Metabolic	Triglycerides	PC4	3.75384e+13	7.04391e+06	2.0005e+20	7.64384e-05
							Physical Health PRS: Inflammatory	CRP	age	0.935687	0.90571	0.966656	6.29914e-05
							Physical Health PRS: Inflammatory	CRP	PC1	1.10912e-37	3.06323e-38	4.01586e-37	0
							Physical Health PRS: Inflammatory	CRP	PC2	1.01601	1.07673e-08	9.58718e+07	0.998647
							Physical Health PRS: Inflammatory	CRP	PC3	3.3169e-12	9.20672e-17	1.19498e-07	7.90397e-07
							Physical Health PRS: Inflammatory	CRP	PC4	1.66513e+12	244019	1.13625e+19	0.000456411
							Physical Health PRS: Inflammatory	IL6	age	0.937577	0.907285	0.968881	0.000119765
							Physical Health PRS: Inflammatory	IL6	PC1	4.65478e-26	1.31466e-26	1.64811e-25	0
							Physical Health PRS: Inflammatory	IL6	PC2	0.166143	1.50431e-09	1.83496e+07	0.849343
							Physical Health PRS: Inflammatory	IL6	PC3	1.14986e-12	2.6227e-17	5.04127e-08	4.62408e-07
							Physical Health PRS: Inflammatory	IL6	PC4	1.22847e+13	1.70524e+06	8.84999e+19	0.000183188
							Physical Health PRS: Inflammatory	IL10	age	0.934875	0.904743	0.966011	5.6062e-05
							Physical Health PRS: Inflammatory	IL10	PC1	1.07315e-30	3.06643e-31	3.75567e-30	0
							Physical Health PRS: Inflammatory	IL10	PC2	0.216814	1.90653e-09	2.46565e+07	0.871675
							Physical Health PRS: Inflammatory	IL10	PC3	3.28434e-12	8.42374e-17	1.28053e-07	9.45548e-07
							Physical Health PRS: Inflammatory	IL10	PC4	6.99368e+11	94286.4	5.18755e+18	0.000727105
							Physical Health PRS: Inflammatory	IL12A	age	0.935272	0.904976	0.966583	6.80561e-05
							Physical Health PRS: Inflammatory	IL12A	PC1	5.66608e-30	1.60668e-30	1.99818e-29	0
							Physical Health PRS: Inflammatory	IL12A	PC2	0.38138	3.00469e-09	4.84079e+07	0.919347
							Physical Health PRS: Inflammatory	IL12A	PC3	2.11562e-12	4.62246e-17	9.68286e-08	9.11996e-07
							Physical Health PRS: Inflammatory	IL12A	PC4	4.88104e+12	666744	3.57327e+19	0.000291336
							Physical Health PRS: Inflammatory	IL1B	age	0.936509	0.906017	0.968028	0.000102736
							Physical Health PRS: Inflammatory	IL1B	PC1	2.60534e-28	7.9624e-29	8.5248e-28	0
							Physical Health PRS: Inflammatory	IL1B	PC2	2.66741	4.93143e-08	1.4428e+08	0.914
							Physical Health PRS: Inflammatory	IL1B	PC3	1.90088e-12	4.13665e-17	8.73497e-08	8.33128e-07
							Physical Health PRS: Inflammatory	IL1B	PC4	414078006141640	8.8531e+07	1.93673e+21	1.74471e-05
							Physical Health PRS: Inflammatory	TNFa	age	0.933205	0.903139	0.964272	3.51137e-05
							Physical Health PRS: Inflammatory	TNFa	PC1	4.57136e-31	1.38731e-31	1.50632e-30	0
							Physical Health PRS: Inflammatory	TNFa	PC2	0.123035	1.17759e-09	1.28547e+07	0.823991
							Physical Health PRS: Inflammatory	TNFa	PC3	6.79016e-12	1.5887e-16	2.90214e-07	2.27972e-06
							Physical Health PRS: Inflammatory	TNFa	PC4	6.92508e+12	994112	4.82407e+19	0.000235243
							Sleep/Circadian PRS	Chronotype	age	0.934438	0.904355	0.965521	4.8733e-05
							Sleep/Circadian PRS	Chronotype	PC1	2.56894e-34	5.91575e-35	1.11557e-33	0
							Sleep/Circadian PRS	Chronotype	PC2	87.6614	5.54032e-08	1.38702e+11	0.678921
							Sleep/Circadian PRS	Chronotype	PC3	4.294e-13	4.88924e-18	3.77122e-08	9.42847e-07
							Sleep/Circadian PRS	Chronotype	PC4	3.10152e+12	52408.3	1.83548e+20	0.00163189
							Sleep/Circadian PRS	sleep_midpoint	age	0.934899	0.904895	0.965898	5.23526e-05
							Sleep/Circadian PRS	sleep_midpoint	PC1	4.11884e-37	1.21837e-37	1.39242e-36	0
							Sleep/Circadian PRS	sleep_midpoint	PC2	276.14	2.55002e-06	2.9903e+10	0.551508
							Sleep/Circadian PRS	sleep_midpoint	PC3	9.88566e-12	2.3619e-16	4.13762e-07	3.05595e-06
							Sleep/Circadian PRS	sleep_midpoint	PC4	4.03143e+12	603281	2.694e+19	0.000294533
							Sleep/Circadian PRS	Insomnia	age	0.935033	0.9051	0.965957	5.20019e-05
							Sleep/Circadian PRS	Insomnia	PC1	5.25079e-28	1.59285e-28	1.73091e-27	0
							Sleep/Circadian PRS	Insomnia	PC2	3.55309	6.20176e-08	2.03562e+08	0.889367
							Sleep/Circadian PRS	Insomnia	PC3	9.39582e-11	2.47078e-15	3.57301e-06	1.77898e-05
							Sleep/Circadian PRS	Insomnia	PC4	4.17571e+12	831736	2.0964e+19	0.000222826
							Sleep/Circadian PRS	sleep_duration	age	0.934928	0.905061	0.965782	4.86831e-05
							Sleep/Circadian PRS	sleep_duration	PC1	4.21862e-28	1.27207e-28	1.39904e-27	0
							Sleep/Circadian PRS	sleep_duration	PC2	1.3629	1.163e-08	1.59717e+08	0.973944
							Sleep/Circadian PRS	sleep_duration	PC3	5.74293e-12	1.29976e-16	2.53749e-07	2.1067e-06
							Sleep/Circadian PRS	sleep_duration	PC4	1.08139e+13	1.3279e+06	8.80644e+19	0.000218496
							Sleep/Circadian PRS	RA	age	0.934564	0.904612	0.965508	4.66041e-05
							Sleep/Circadian PRS	RA	PC1	9.29287e-30	2.91041e-30	2.96719e-29	0
							Sleep/Circadian PRS	RA	PC2	1.31374	1.37579e-08	1.25449e+08	0.976778
							Sleep/Circadian PRS	RA	PC3	1.04292e-10	2.05606e-15	5.29014e-06	3.21064e-05
							Sleep/Circadian PRS	RA	PC4	3.85404e+12	617148	2.40682e+19	0.000283319

### Sheet: Complete responder_PRS associat
SD5. Sensitivity analysis 1: polygenic risk score associations with CRD-load among complete responders to all six CRD phenotypes (n=625).							SD6. Covariate estimates from the complete-responders sensitivity analysis (n=625).
Category	Predictor	OR	CI_lower	CI_upper	p_value		Category	Predictor_in_model	Covariate	OR	CI_lower	CI_upper	p_value
Mental Health PRS	ADHD	0.928485	0.740873	1.16361	0.519385		Mental Health PRS	ADHD	age	0.852226	0.800162	0.907679	6.63568e-07
Mental Health PRS	Major Depression	1.23663	1.01605	1.50509	0.0341001		Mental Health PRS	ADHD	PC1	1.39765e+21	8.86317e+19	2.20397e+22	2.4682e-262
Mental Health PRS	Bipolar Disorder	1.08262	0.895964	1.30815	0.410976		Mental Health PRS	ADHD	PC2	3.8966	2.38721e-17	6.36033e+17	0.946374
Mental Health PRS	Schizophrenia	1.15033	0.959814	1.37865	0.12952		Mental Health PRS	ADHD	PC3	4.56644e-07	4.84007e-11	0.00430829	0.00176863
Mental Health PRS	Neuroticism	1.26447	1.02657	1.55749	0.0273389		Mental Health PRS	ADHD	PC4	1.01362e-06	2.58617e-11	0.0397276	0.010534
Mental Health PRS	Autism	0.965284	0.798488	1.16692	0.715069		Mental Health PRS	Depression	age	0.854422	0.803161	0.908954	6.22411e-07
Mental Health PRS	Anxiety	1.07499	0.878163	1.31594	0.483402		Mental Health PRS	Depression	PC1	1.21284e+32	4.35875e+30	3.3748e+33	0
Physical Health PRS: Comorbidity	CAD	0.982012	0.826445	1.16686	0.83657		Mental Health PRS	Depression	PC2	0.0386785	1.19738e-21	1.24942e+18	0.887151
Physical Health PRS: Comorbidity	T2D	1.0138	0.81259	1.26484	0.903333		Mental Health PRS	Depression	PC3	6.50424e-16	4.70144e-20	8.99835e-12	6.56462e-13
Physical Health PRS: Comorbidity	Migraine	0.946085	0.781394	1.14549	0.570046		Mental Health PRS	Depression	PC4	7.57838e-08	1.06647e-12	0.00538525	0.00402028
Physical Health PRS: Metabolic	BMI	1.071	0.897424	1.27815	0.447047		Mental Health PRS	Bipolar	age	0.853098	0.801164	0.908398	7.12043e-07
Physical Health PRS: Metabolic	HbA1c	1.23736	1.02319	1.49636	0.0280615		Mental Health PRS	Bipolar	PC1	9.19047e+19	7.13861e+18	1.18321e+21	2.46699e-272
Physical Health PRS: Metabolic	FastingGlucose	0.972145	0.812142	1.16367	0.758158		Mental Health PRS	Bipolar	PC2	225.297	4.05083e-15	1.25304e+19	0.78302
Physical Health PRS: Metabolic	FastingInsulin	1.05381	0.873093	1.27193	0.585039		Mental Health PRS	Bipolar	PC3	6.72586e-09	8.03462e-13	5.63028e-05	4.44144e-05
Physical Health PRS: Metabolic	IR	0.928299	0.760937	1.13247	0.463243		Mental Health PRS	Bipolar	PC4	0.00065246	1.60829e-08	26.4694	0.175461
Physical Health PRS: Metabolic	HDL	1.02064	0.825182	1.2624	0.850583		Mental Health PRS	Schizophrenia	age	0.852354	0.800858	0.907162	5.0486e-07
Physical Health PRS: Metabolic	Triglycerides	0.966667	0.807993	1.1565	0.710947		Mental Health PRS	Schizophrenia	PC1	1.95846e+36	6.25387e+34	6.13312e+37	0
Physical Health PRS: Inflammatory	CRP	0.948315	0.770797	1.16672	0.615776		Mental Health PRS	Schizophrenia	PC2	16271	3.30464e-15	8.01133e+22	0.658784
Physical Health PRS: Inflammatory	IL6	0.864342	0.727921	1.02633	0.0962206		Mental Health PRS	Schizophrenia	PC3	1.97915e-09	3.17473e-13	1.23381e-05	6.94491e-06
Physical Health PRS: Inflammatory	IL10	1.10323	0.904851	1.34511	0.331347		Mental Health PRS	Schizophrenia	PC4	1.18872e-10	3.48499e-15	4.05472e-06	1.77472e-05
Physical Health PRS: Inflammatory	IL12A	1.20806	1.00098	1.45797	0.0488138		Mental Health PRS	Neuroticism	age	0.848987	0.797605	0.903679	2.75168e-07
Physical Health PRS: Inflammatory	IL1B	1.22664	1.01277	1.48569	0.0366396		Mental Health PRS	Neuroticism	PC1	1.13852e+16	838652355526740	1.5456e+17	7.13195e-170
Physical Health PRS: Inflammatory	TNFa	0.987952	0.819504	1.19102	0.898869		Mental Health PRS	Neuroticism	PC2	103.775	2.11272e-16	5.09731e+19	0.823254
Sleep/Circadian PRS	Chronotype	0.886264	0.735458	1.06799	0.204531		Mental Health PRS	Neuroticism	PC3	1.46038e-10	1.26725e-14	1.68295e-06	2.07157e-06
Sleep/Circadian PRS	sleep_midpoint	1.28303	1.04261	1.57889	0.018564		Mental Health PRS	Neuroticism	PC4	0.00040901	7.1316e-09	23.4574	0.162837
Sleep/Circadian PRS	Insomnia	1.14973	0.96415	1.37103	0.120301		Mental Health PRS	Autism	age	0.850523	0.798773	0.905626	4.30168e-07
Sleep/Circadian PRS	sleep_duration	0.844994	0.711289	1.00383	0.0553047		Mental Health PRS	Autism	PC1	9.53297e+64	3.58558e+63	2.53453e+66	0
Sleep/Circadian PRS	Low RA	1.04147	0.876674	1.23724	0.643854		Mental Health PRS	Autism	PC2	6.99582e+06	1.81058e-11	2.70309e+24	0.445566
							Mental Health PRS	Autism	PC3	1.28266	5.13162e-05	32060.5	0.961571
							Mental Health PRS	Autism	PC4	0.0196118	7.31144e-07	526.058	0.449824
							Mental Health PRS	Anxiety	age	0.854278	0.801644	0.910368	1.20781e-06
							Mental Health PRS	Anxiety	PC1	3.90129e+37	1.75961e+36	8.64965e+38	0
							Mental Health PRS	Anxiety	PC2	54843.2	1.53851e-13	1.95499e+22	0.596661
							Mental Health PRS	Anxiety	PC3	0.00891975	5.45899e-07	145.745	0.340339
							Mental Health PRS	Anxiety	PC4	4.83025e-08	7.26375e-13	0.00321202	0.00294663
							Physical Health PRS: Comorbidity	CAD	age	0.851046	0.799331	0.906106	4.59154e-07
							Physical Health PRS: Comorbidity	CAD	PC1	1.00865e+27	6.5275e+25	1.55858e+28	0
							Physical Health PRS: Comorbidity	CAD	PC2	103.091	1.06811e-15	9.95001e+18	0.816287
							Physical Health PRS: Comorbidity	CAD	PC3	4.35235e-07	4.99514e-11	0.00379228	0.00155429
							Physical Health PRS: Comorbidity	CAD	PC4	6.74345e-06	2.36902e-10	0.191953	0.0228813
							Physical Health PRS: Comorbidity	T2D	age	0.851125	0.799363	0.90624	4.76809e-07
							Physical Health PRS: Comorbidity	T2D	PC1	2.31248e+26	1.05853e+25	5.05187e+27	0
							Physical Health PRS: Comorbidity	T2D	PC2	181.872	7.19005e-16	4.60044e+19	0.799106
							Physical Health PRS: Comorbidity	T2D	PC3	6.87228e-08	9.97285e-12	0.000473567	0.000254488
							Physical Health PRS: Comorbidity	T2D	PC4	7.73342e-06	3.01089e-10	0.198632	0.0230864
							Physical Health PRS: Comorbidity	Migraine	age	0.850998	0.798977	0.906406	5.34542e-07
							Physical Health PRS: Comorbidity	Migraine	PC1	7.99705e+20	3.8229e+19	1.67289e+22	2.47529e-211
							Physical Health PRS: Comorbidity	Migraine	PC2	0.149517	3.61463e-20	6.18465e+17	0.930759
							Physical Health PRS: Comorbidity	Migraine	PC3	4.54343e-11	4.86513e-15	4.24299e-07	3.29385e-07
							Physical Health PRS: Comorbidity	Migraine	PC4	3.20756e-12	1.08717e-16	9.46351e-08	4.65685e-07
							Physical Health PRS: Metabolic	BMI	age	0.852645	0.800844	0.907797	6.19516e-07
							Physical Health PRS: Metabolic	BMI	PC1	1.1758e+29	7.81752e+27	1.76848e+30	0
							Physical Health PRS: Metabolic	BMI	PC2	612.324	6.21025e-15	6.03745e+19	0.747878
							Physical Health PRS: Metabolic	BMI	PC3	3.88536e-08	4.44542e-12	0.000339586	0.000228653
							Physical Health PRS: Metabolic	BMI	PC4	5.74654e-05	1.55897e-09	2.11824	0.0687454
							Physical Health PRS: Metabolic	HbA1c	age	0.847974	0.796026	0.903312	3.17582e-07
							Physical Health PRS: Metabolic	HbA1c	PC1	1.46376e+72	5.56519e+70	3.84997e+73	0
							Physical Health PRS: Metabolic	HbA1c	PC2	2.11249e+10	1.4813e-07	3.01265e+27	0.238123
							Physical Health PRS: Metabolic	HbA1c	PC3	16.6285	0.00101397	272700	0.57022
							Physical Health PRS: Metabolic	HbA1c	PC4	0.00307234	7.90529e-08	119.404	0.283274
							Physical Health PRS: Metabolic	FastingGlucose	age	0.851259	0.799658	0.906191	4.47633e-07
							Physical Health PRS: Metabolic	FastingGlucose	PC1	4.36739e+32	2.54061e+31	7.50768e+33	0
							Physical Health PRS: Metabolic	FastingGlucose	PC2	435.209	3.1327e-15	6.04612e+19	0.762886
							Physical Health PRS: Metabolic	FastingGlucose	PC3	8.52895e-06	8.58353e-10	0.0847472	0.012934
							Physical Health PRS: Metabolic	FastingGlucose	PC4	6.9549e-06	2.04456e-10	0.236583	0.0256971
							Physical Health PRS: Metabolic	FastingInsulin	age	0.850766	0.798887	0.906014	4.78649e-07
							Physical Health PRS: Metabolic	FastingInsulin	PC1	6.07507e+18	4.33372e+17	8.51611e+19	3.62294e-226
							Physical Health PRS: Metabolic	FastingInsulin	PC2	8.62028	6.6345e-17	1.12004e+18	0.914675
							Physical Health PRS: Metabolic	FastingInsulin	PC3	9.02634e-07	6.18868e-11	0.0131651	0.00443826
							Physical Health PRS: Metabolic	FastingInsulin	PC4	4.54173e-06	8.20339e-11	0.251449	0.0272619
							Physical Health PRS: Metabolic	IR	age	0.850603	0.799047	0.905486	3.93227e-07
							Physical Health PRS: Metabolic	IR	PC1	1.24797e+22	8.83163e+20	1.76347e+23	0
							Physical Health PRS: Metabolic	IR	PC2	219.406	1.58429e-15	3.03851e+19	0.788926
							Physical Health PRS: Metabolic	IR	PC3	6.02066e-06	5.25439e-10	0.0689868	0.0117116
							Physical Health PRS: Metabolic	IR	PC4	6.73752e-05	1.92053e-09	2.36363	0.0720346
							Physical Health PRS: Metabolic	HDL	age	0.850386	0.79878	0.905326	3.89826e-07
							Physical Health PRS: Metabolic	HDL	PC1	1.49669e+54	7.21338e+52	3.10545e+55	0
							Physical Health PRS: Metabolic	HDL	PC2	1.47482e+06	1.20341e-11	1.80743e+23	0.479229
							Physical Health PRS: Metabolic	HDL	PC3	0.0444309	2.8288e-06	697.861	0.527603
							Physical Health PRS: Metabolic	HDL	PC4	0.0390483	9.19353e-07	1658.53	0.550872
							Physical Health PRS: Metabolic	Triglycerides	age	0.850486	0.798812	0.905503	4.10838e-07
							Physical Health PRS: Metabolic	Triglycerides	PC1	8.83986e+22	4.49217e+21	1.73954e+24	1.09097e-264
							Physical Health PRS: Metabolic	Triglycerides	PC2	0.285259	1.97005e-19	4.13051e+17	0.953117
							Physical Health PRS: Metabolic	Triglycerides	PC3	4.27578e-14	7.84585e-18	2.33019e-10	2.33256e-12
							Physical Health PRS: Metabolic	Triglycerides	PC4	5.80199e-08	1.91737e-12	0.00175569	0.00154912
							Physical Health PRS: Inflammatory	CRP	age	0.852418	0.800516	0.907685	6.29321e-07
							Physical Health PRS: Inflammatory	CRP	PC1	2.5163e+12	1.72745e+11	3.66538e+13	6.25804e-97
							Physical Health PRS: Inflammatory	CRP	PC2	0.0389462	1.24804e-19	1.21535e+16	0.87452
							Physical Health PRS: Inflammatory	CRP	PC3	4.65414e-13	8.10184e-17	2.67359e-09	1.27822e-10
							Physical Health PRS: Inflammatory	CRP	PC4	3.93082e-08	1.52152e-12	0.00101552	0.00100296
							Physical Health PRS: Inflammatory	IL6	age	0.850059	0.798697	0.904724	3.24253e-07
							Physical Health PRS: Inflammatory	IL6	PC1	4.53558e+16	3561831345175010	5.77553e+17	7.41645e-192
							Physical Health PRS: Inflammatory	IL6	PC2	40.7635	1.66251e-16	9.99492e+18	0.855978
							Physical Health PRS: Inflammatory	IL6	PC3	1.19162e-08	1.0893e-12	0.000130355	0.000120449
							Physical Health PRS: Inflammatory	IL6	PC4	3.25708e-07	8.63808e-12	0.0122811	0.00546362
							Physical Health PRS: Inflammatory	IL10	age	0.850647	0.799181	0.905429	3.77489e-07
							Physical Health PRS: Inflammatory	IL10	PC1	2.73775e+33	1.18468e+32	6.32684e+34	0
							Physical Health PRS: Inflammatory	IL10	PC2	4.49823	3.79801e-18	5.32754e+18	0.943541
							Physical Health PRS: Inflammatory	IL10	PC3	2.6407e-13	4.67446e-17	1.49178e-09	5.00567e-11
							Physical Health PRS: Inflammatory	IL10	PC4	7.46465e-07	2.82513e-11	0.0197234	0.00661289
							Physical Health PRS: Inflammatory	IL12A	age	0.847425	0.79587	0.90232	2.34495e-07
							Physical Health PRS: Inflammatory	IL12A	PC1	4.94806e+12	3.85183e+11	63562917737305	1.59186e-111
							Physical Health PRS: Inflammatory	IL12A	PC2	0.00144016	3.51809e-20	5.89539e+13	0.737422
							Physical Health PRS: Inflammatory	IL12A	PC3	7.96434e-14	1.92267e-17	3.29909e-10	1.26944e-12
							Physical Health PRS: Inflammatory	IL12A	PC4	2.06098e-08	1.8103e-12	0.000234637	0.000204161
							Physical Health PRS: Inflammatory	IL1B	age	0.843091	0.791616	0.897913	1.09519e-07
							Physical Health PRS: Inflammatory	IL1B	PC1	1.91791e+37	1.45323e+36	2.53117e+38	0
							Physical Health PRS: Inflammatory	IL1B	PC2	69514.3	9.89234e-13	4.88483e+21	0.573203
							Physical Health PRS: Inflammatory	IL1B	PC3	0.0135567	7.23692e-07	253.953	0.391528
							Physical Health PRS: Inflammatory	IL1B	PC4	4.59778	3.96053e-05	533757	0.797645
							Physical Health PRS: Inflammatory	TNFa	age	0.849483	0.797654	0.90468	3.79791e-07
							Physical Health PRS: Inflammatory	TNFa	PC1	2.77735e+17	2.04886e+16	3.76486e+18	2.39817e-200
							Physical Health PRS: Inflammatory	TNFa	PC2	0.108653	5.64188e-19	2.09246e+16	0.912958
							Physical Health PRS: Inflammatory	TNFa	PC3	1.57116e-14	2.90368e-18	8.50146e-11	4.25783e-13
							Physical Health PRS: Inflammatory	TNFa	PC4	0.00256736	5.73472e-08	114.937	0.274971
							Sleep/Circadian PRS	Chronotype	age	0.849418	0.797792	0.904383	3.36862e-07
							Sleep/Circadian PRS	Chronotype	PC1	2.70555e+29	1.56635e+28	4.67329e+30	0
							Sleep/Circadian PRS	Chronotype	PC2	1567.06	5.54262e-15	4.43054e+20	0.71971
							Sleep/Circadian PRS	Chronotype	PC3	3.28945e-08	3.23168e-12	0.000334824	0.000252639
							Sleep/Circadian PRS	Chronotype	PC4	1.28935e-06	3.68517e-11	0.0451113	0.0110704
							Sleep/Circadian PRS	sleep_midpoint	age	0.860129	0.807622	0.91605	2.75254e-06
							Sleep/Circadian PRS	sleep_midpoint	PC1	2.86753e+51	1.17881e+50	6.97543e+52	0
							Sleep/Circadian PRS	sleep_midpoint	PC2	1.12057e+07	2.38503e-11	5.26482e+24	0.4343
							Sleep/Circadian PRS	sleep_midpoint	PC3	0.00625168	3.2834e-07	119.033	0.312789
							Sleep/Circadian PRS	sleep_midpoint	PC4	6.81427e-05	1.41551e-09	3.28038	0.0811513
							Sleep/Circadian PRS	Insomnia	age	0.850772	0.799422	0.90542	3.61659e-07
							Sleep/Circadian PRS	Insomnia	PC1	1.45189e+32	5.39296e+30	3.90879e+33	0
							Sleep/Circadian PRS	Insomnia	PC2	2.03791	7.92792e-20	5.23853e+19	0.975093
							Sleep/Circadian PRS	Insomnia	PC3	3.59123e-17	4.04128e-21	3.19131e-13	3.27986e-16
							Sleep/Circadian PRS	Insomnia	PC4	7.78903e-06	8.79481e-11	0.689827	0.0429817
							Sleep/Circadian PRS	sleep_duration	age	0.852717	0.80115	0.907603	5.55215e-07
							Sleep/Circadian PRS	sleep_duration	PC1	2230450442179274	251909734749995	1.97488e+16	2.20154e-221
							Sleep/Circadian PRS	sleep_duration	PC2	228.227	2.93844e-14	1.77263e+18	0.771131
							Sleep/Circadian PRS	sleep_duration	PC3	7.78501e-10	1.1629e-13	5.21167e-06	3.0621e-06
							Sleep/Circadian PRS	sleep_duration	PC4	0.000814952	2.33868e-08	28.3984	0.182569
							Sleep/Circadian PRS	RA	age	0.850695	0.798588	0.906202	5.32852e-07
							Sleep/Circadian PRS	RA	PC1	7.11477e+63	3.3256e+62	1.52213e+65	0
							Sleep/Circadian PRS	RA	PC2	6.70047e+07	1.07037e-09	4.19446e+24	0.361121
							Sleep/Circadian PRS	RA	PC3	0.163691	1.21927e-05	2197.59	0.709004
							Sleep/Circadian PRS	RA	PC4	9.75595	0.000232881	408700	0.674853

### Sheet: 4 heritable CRDs only
SD7. Sensitivity analysis 2: polygenic risk score associations with CRD-load restricted to the four heritable phenotypes (hypersomnia, social jetlag, delayed sleep, evening preference; n=2,301).							SD8. Covariate estimates from the heritable 4-phenotype sensitivity analysis (n=2,301).
Category	Predictor_clean	OR	CI_lower	CI_upper	p_value		Category	Predictor_in_model	Covariate	OR	CI_lower	CI_upper	p_value
Mental Health PRS	ADHD	1.03668	0.945149	1.13707	0.444978		Mental Health PRS	ADHD	age	0.907234	0.887508	0.927397	3.94024e-18
Mental Health PRS	Major Depression	1.08155	0.991041	1.18032	0.07872		Mental Health PRS	ADHD	PC1	2.54853e-09	4.52975e-11	1.43386e-07	6.34627e-22
Mental Health PRS	Bipolar Disorder	1.10341	1.01268	1.20227	0.0245885		Mental Health PRS	ADHD	PC2	0.000848379	7.18512e-13	1.00172e+06	0.506969
Mental Health PRS	Schizophrenia	1.01226	0.92432	1.10857	0.792683		Mental Health PRS	ADHD	PC3	9.71016e-08	1.07785e-16	87.4774	0.124794
Mental Health PRS	Neuroticism	0.967454	0.886576	1.05571	0.457575		Mental Health PRS	ADHD	PC4	1.82158e+09	6.31595	5.2536e+17	0.0319174
Mental Health PRS	Autism	1.02446	0.942901	1.11308	0.568024		Mental Health PRS	Depression	age	0.907173	0.887536	0.927244	2.65043e-18
Mental Health PRS	Anxiety	0.977176	0.894385	1.06763	0.609245		Mental Health PRS	Depression	PC1	3.13517e-09	5.1959e-11	1.89174e-07	7.93509e-21
Physical Health PRS: Comorbidity	CAD	1.02501	0.944218	1.11272	0.55534		Mental Health PRS	Depression	PC2	0.000250603	1.86254e-13	337183	0.439434
Physical Health PRS: Comorbidity	T2D	1.04739	0.953648	1.15034	0.333113		Mental Health PRS	Depression	PC3	1.80964e-08	1.5781e-17	20.7515	0.0939228
Physical Health PRS: Comorbidity	Migraine	1.04281	0.954743	1.139	0.351741		Mental Health PRS	Depression	PC4	5.24973e+09	12.1547	2.2674e+18	0.0273695
Physical Health PRS: Metabolic	BMI	1.0623	0.969253	1.16427	0.196281		Mental Health PRS	Bipolar	age	0.907146	0.887449	0.927281	3.29521e-18
Physical Health PRS: Metabolic	HbA1c	1.1088	1.01823	1.20743	0.0175197		Mental Health PRS	Bipolar	PC1	1.03899e-06	1.81892e-08	5.93488e-05	2.46462e-11
Physical Health PRS: Metabolic	FastingGlucose	0.99697	0.915373	1.08584	0.944464		Mental Health PRS	Bipolar	PC2	0.00175629	8.95424e-13	3.4448e+06	0.561124
Physical Health PRS: Metabolic	FastingInsulin	1.05863	0.970446	1.15482	0.199168		Mental Health PRS	Bipolar	PC3	8.8676e-08	1.22113e-16	64.3949	0.118785
Physical Health PRS: Metabolic	IR	1.03137	0.944261	1.12652	0.492654		Mental Health PRS	Bipolar	PC4	8.86585e+08	3.66868	2.14255e+17	0.0364401
Physical Health PRS: Metabolic	HDL	0.904078	0.829655	0.985178	0.0214088		Mental Health PRS	Schizophrenia	age	0.907391	0.887674	0.927545	4.29901e-18
Physical Health PRS: Metabolic	Triglycerides	1.06385	0.973705	1.16233	0.170655		Mental Health PRS	Schizophrenia	PC1	2.07772e-10	3.69982e-12	1.1668e-08	2.03888e-27
Physical Health PRS: Inflammatory	CRP	0.980066	0.894439	1.07389	0.665969		Mental Health PRS	Schizophrenia	PC2	0.00048781	2.94827e-13	807114	0.48136
Physical Health PRS: Inflammatory	IL6	0.922448	0.85008	1.00098	0.0528002		Mental Health PRS	Schizophrenia	PC3	1.45847e-07	1.58517e-16	134.19	0.134977
Physical Health PRS: Inflammatory	IL10	1.00612	0.925223	1.09409	0.886579		Mental Health PRS	Schizophrenia	PC4	1.19681e+09	4.04805	3.5384e+17	0.0356843
Physical Health PRS: Inflammatory	IL12A	1.02085	0.935085	1.11447	0.644921		Mental Health PRS	Neuroticism	age	0.907498	0.887762	0.927671	5.02768e-18
Physical Health PRS: Inflammatory	IL1B	0.952484	0.871716	1.04074	0.281565		Mental Health PRS	Neuroticism	PC1	1.31926e-11	2.35606e-13	7.38713e-10	3.17916e-34
Physical Health PRS: Inflammatory	TNFa	0.980449	0.903391	1.06408	0.636376		Mental Health PRS	Neuroticism	PC2	0.000164984	2.50354e-13	108725	0.40053
Sleep/Circadian PRS	Chronotype	0.813902	0.742833	0.891771	9.9994e-06		Mental Health PRS	Neuroticism	PC3	1.9585e-07	1.84217e-16	208.217	0.145236
Sleep/Circadian PRS	sleep_midpoint	1.15784	1.05957	1.26522	0.00120011		Mental Health PRS	Neuroticism	PC4	1.44455e+09	4.19139	4.97862e+17	0.0354762
Sleep/Circadian PRS	Insomnia	1.07495	0.989845	1.16738	0.0858934		Mental Health PRS	Autism	age	0.907282	0.887561	0.927442	4.03101e-18
Sleep/Circadian PRS	sleep_duration	0.96892	0.890891	1.05378	0.461083		Mental Health PRS	Autism	PC1	8.32818e-09	1.50035e-10	4.62283e-07	1.10331e-19
Sleep/Circadian PRS	Low RA	0.988265	0.908693	1.0748	0.782833		Mental Health PRS	Autism	PC2	0.000734883	7.94718e-13	679552	0.493309
							Mental Health PRS	Autism	PC3	2.25619e-07	2.64283e-16	192.612	0.14467
							Mental Health PRS	Autism	PC4	1.55369e+09	5.64114	4.27917e+17	0.0328028
							Mental Health PRS	Anxiety	age	0.907327	0.88759	0.927503	4.44103e-18
							Mental Health PRS	Anxiety	PC1	2.74467e-12	5.06626e-14	1.48694e-10	4.89587e-39
							Mental Health PRS	Anxiety	PC2	7.09465e-05	6.76271e-14	74428.9	0.367328
							Mental Health PRS	Anxiety	PC3	6.82097e-07	8.65507e-16	537.553	0.174317
							Mental Health PRS	Anxiety	PC4	7.16564e+08	3.00542	1.70846e+17	0.0382829
							Physical Health PRS: Comorbidity	CAD	age	0.90716	0.887446	0.927313	3.56717e-18
							Physical Health PRS: Comorbidity	CAD	PC1	7.8681e-11	1.39866e-12	4.42618e-09	1.09851e-29
							Physical Health PRS: Comorbidity	CAD	PC2	0.000384723	4.41252e-13	335437	0.45408
							Physical Health PRS: Comorbidity	CAD	PC3	8.3517e-08	8.58229e-17	81.273	0.122707
							Physical Health PRS: Comorbidity	CAD	PC4	2.55598e+09	8.11583	8.04972e+17	0.0300277
							Physical Health PRS: Comorbidity	T2D	age	0.907058	0.887394	0.927158	2.69902e-18
							Physical Health PRS: Comorbidity	T2D	PC1	8.35818e-09	1.58694e-10	4.40214e-07	3.68982e-20
							Physical Health PRS: Comorbidity	T2D	PC2	0.00419432	4.04927e-12	4.34456e+06	0.605258
							Physical Health PRS: Comorbidity	T2D	PC3	1.01476e-07	1.25817e-16	81.8445	0.123798
							Physical Health PRS: Comorbidity	T2D	PC4	5.86251e+08	2.38517	1.44094e+17	0.0405417
							Physical Health PRS: Comorbidity	Migraine	age	0.906902	0.887197	0.927044	2.80382e-18
							Physical Health PRS: Comorbidity	Migraine	PC1	1.1151e-10	1.90921e-12	6.51292e-09	2.36638e-28
							Physical Health PRS: Comorbidity	Migraine	PC2	0.000282713	2.79879e-13	285575	0.439852
							Physical Health PRS: Comorbidity	Migraine	PC3	6.00149e-08	5.32171e-17	67.681	0.117896
							Physical Health PRS: Comorbidity	Migraine	PC4	4.54035e+09	11.7644	1.7523e+18	0.0274981
							Physical Health PRS: Metabolic	BMI	age	0.907021	0.887289	0.927192	3.4272e-18
							Physical Health PRS: Metabolic	BMI	PC1	3.82311e-10	6.38899e-12	2.28772e-08	2.82611e-25
							Physical Health PRS: Metabolic	BMI	PC2	0.00101581	9.34942e-13	1.10367e+06	0.516176
							Physical Health PRS: Metabolic	BMI	PC3	7.83878e-08	5.97286e-17	102.876	0.126652
							Physical Health PRS: Metabolic	BMI	PC4	2.79227e+09	6.64263	1.17375e+18	0.0318009
							Physical Health PRS: Metabolic	HbA1c	age	0.906299	0.886599	0.926437	1.71343e-18
							Physical Health PRS: Metabolic	HbA1c	PC1	6.85405e-09	1.10745e-10	4.24198e-07	4.20969e-19
							Physical Health PRS: Metabolic	HbA1c	PC2	0.00394402	2.80455e-12	5.54644e+06	0.606499
							Physical Health PRS: Metabolic	HbA1c	PC3	4.00634e-07	2.52415e-16	635.888	0.172946
							Physical Health PRS: Metabolic	HbA1c	PC4	3.31885e+08	0.637042	1.72905e+17	0.0553693
							Physical Health PRS: Metabolic	FastingGlucose	age	0.90735	0.887615	0.927525	4.49064e-18
							Physical Health PRS: Metabolic	FastingGlucose	PC1	8.1327e-11	1.46801e-12	4.50547e-09	8.06797e-30
							Physical Health PRS: Metabolic	FastingGlucose	PC2	0.000233919	2.74979e-13	198990	0.425476
							Physical Health PRS: Metabolic	FastingGlucose	PC3	1.54679e-07	1.77029e-16	135.151	0.13546
							Physical Health PRS: Metabolic	FastingGlucose	PC4	1.56434e+09	5.52396	4.43006e+17	0.0329966
							Physical Health PRS: Metabolic	FastingInsulin	age	0.907681	0.887898	0.927904	6.95582e-18
							Physical Health PRS: Metabolic	FastingInsulin	PC1	2.08429e-12	3.83493e-14	1.13281e-10	9.4567e-40
							Physical Health PRS: Metabolic	FastingInsulin	PC2	6.10529e-05	5.02802e-14	74133.7	0.363212
							Physical Health PRS: Metabolic	FastingInsulin	PC3	4.32297e-07	5.58635e-16	334.531	0.160513
							Physical Health PRS: Metabolic	FastingInsulin	PC4	1.51825e+09	5.91357	3.89795e+17	0.0323633
							Physical Health PRS: Metabolic	IR	age	0.906948	0.887231	0.927103	3.05006e-18
							Physical Health PRS: Metabolic	IR	PC1	1.26618e-10	2.24245e-12	7.14938e-09	1.6777e-28
							Physical Health PRS: Metabolic	IR	PC2	0.00022692	3.05198e-13	168719	0.420748
							Physical Health PRS: Metabolic	IR	PC3	4.65866e-08	4.85822e-17	44.6729	0.109614
							Physical Health PRS: Metabolic	IR	PC4	1.98575e+09	6.44547	6.11781e+17	0.0318049
							Physical Health PRS: Metabolic	HDL	age	0.905841	0.886062	0.926063	1.64532e-18
							Physical Health PRS: Metabolic	HDL	PC1	2.14914e-08	3.83807e-10	1.20342e-06	8.18688e-18
							Physical Health PRS: Metabolic	HDL	PC2	0.000472654	6.81102e-13	328000	0.460996
							Physical Health PRS: Metabolic	HDL	PC3	2.17667e-07	2.04079e-16	232.16	0.14807
							Physical Health PRS: Metabolic	HDL	PC4	1.26059e+09	3.66502	4.33583e+17	0.0366616
							Physical Health PRS: Metabolic	Triglycerides	age	0.906937	0.887294	0.927015	2.25557e-18
							Physical Health PRS: Metabolic	Triglycerides	PC1	2.21205e-10	3.9549e-12	1.23724e-08	2.52769e-27
							Physical Health PRS: Metabolic	Triglycerides	PC2	0.000266116	4.15682e-13	170365	0.426228
							Physical Health PRS: Metabolic	Triglycerides	PC3	4.17549e-09	4.45622e-18	3.91244	0.0671645
							Physical Health PRS: Metabolic	Triglycerides	PC4	4.83228e+09	15.6564	1.49146e+18	0.0253633
							Physical Health PRS: Inflammatory	CRP	age	0.907448	0.887721	0.927613	4.6862e-18
							Physical Health PRS: Inflammatory	CRP	PC1	6.18796e-13	1.1547e-14	3.31608e-11	1.48421e-43
							Physical Health PRS: Inflammatory	CRP	PC2	0.000192935	2.52697e-13	147307	0.412429
							Physical Health PRS: Inflammatory	CRP	PC3	8.16338e-08	8.5171e-17	78.2434	0.121911
							Physical Health PRS: Inflammatory	CRP	PC4	1.73629e+09	5.71945	5.27099e+17	0.0327608
							Physical Health PRS: Inflammatory	IL6	age	0.907722	0.887933	0.927953	7.38735e-18
							Physical Health PRS: Inflammatory	IL6	PC1	2.41461e-09	4.0445e-11	1.44155e-07	1.90632e-21
							Physical Health PRS: Inflammatory	IL6	PC2	0.000214053	9.98825e-14	458725	0.440837
							Physical Health PRS: Inflammatory	IL6	PC3	7.95967e-08	8.81617e-17	71.8639	0.120259
							Physical Health PRS: Inflammatory	IL6	PC4	2.46812e+09	8.40451	7.24801e+17	0.0297058
							Physical Health PRS: Inflammatory	IL10	age	0.907332	0.887606	0.927497	4.27427e-18
							Physical Health PRS: Inflammatory	IL10	PC1	2.28869e-10	4.09679e-12	1.27858e-08	2.92534e-27
							Physical Health PRS: Inflammatory	IL10	PC2	0.000234192	2.67889e-13	204733	0.426155
							Physical Health PRS: Inflammatory	IL10	PC3	9.74884e-08	1.10154e-16	86.2789	0.124562
							Physical Health PRS: Inflammatory	IL10	PC4	2.18583e+09	7.70841	6.19826e+17	0.0303365
							Physical Health PRS: Inflammatory	IL12A	age	0.907425	0.887679	0.92761	4.95335e-18
							Physical Health PRS: Inflammatory	IL12A	PC1	1.11364e-10	2.03805e-12	6.0852e-09	2.98307e-29
							Physical Health PRS: Inflammatory	IL12A	PC2	0.000234525	3.11197e-13	176744	0.422882
							Physical Health PRS: Inflammatory	IL12A	PC3	1.12565e-07	1.4177e-16	89.3768	0.125947
							Physical Health PRS: Inflammatory	IL12A	PC4	2.33716e+09	8.95626	6.09888e+17	0.0291298
							Physical Health PRS: Inflammatory	IL1B	age	0.907937	0.888126	0.928191	9.4585e-18
							Physical Health PRS: Inflammatory	IL1B	PC1	1.03993e-10	1.87777e-12	5.75924e-09	3.1253e-29
							Physical Health PRS: Inflammatory	IL1B	PC2	0.000274743	2.8574e-13	264170	0.437162
							Physical Health PRS: Inflammatory	IL1B	PC3	9.16899e-08	1.11724e-16	75.2485	0.121765
							Physical Health PRS: Inflammatory	IL1B	PC4	2.61425e+09	9.96971	6.85505e+17	0.0283428
							Physical Health PRS: Inflammatory	TNFa	age	0.907451	0.887728	0.927612	4.61847e-18
							Physical Health PRS: Inflammatory	TNFa	PC1	1.534e-10	2.73624e-12	8.60002e-09	3.81209e-28
							Physical Health PRS: Inflammatory	TNFa	PC2	0.000322327	3.87488e-13	268123	0.442943
							Physical Health PRS: Inflammatory	TNFa	PC3	1.62374e-07	1.79305e-16	147.042	0.137356
							Physical Health PRS: Inflammatory	TNFa	PC4	1.39265e+09	4.79433	4.04533e+17	0.0342045
							Sleep/Circadian PRS	Chronotype	age	0.905373	0.885743	0.925438	6.18599e-19
							Sleep/Circadian PRS	Chronotype	PC1	2.32418e-15	3.23387e-17	1.67039e-13	7.64224e-54
							Sleep/Circadian PRS	Chronotype	PC2	0.028418	9.42941e-12	8.56451e+07	0.749157
							Sleep/Circadian PRS	Chronotype	PC3	4.65758e-09	1.63181e-18	13.2938	0.0841529
							Sleep/Circadian PRS	Chronotype	PC4	6.04946e+09	6.29798	5.81075e+18	0.0328111
							Sleep/Circadian PRS	sleep_midpoint	age	0.908276	0.888547	0.928443	8.96174e-18
							Sleep/Circadian PRS	sleep_midpoint	PC1	1.55252e-15	2.78265e-17	8.66193e-14	5.11655e-62
							Sleep/Circadian PRS	sleep_midpoint	PC2	0.00196519	2.64442e-12	1.46043e+06	0.549838
							Sleep/Circadian PRS	sleep_midpoint	PC3	4.5406e-07	4.10139e-16	502.684	0.169258
							Sleep/Circadian PRS	sleep_midpoint	PC4	4.39432e+08	1.23265	1.56654e+17	0.0476115
							Sleep/Circadian PRS	Insomnia	age	0.906445	0.886797	0.926527	1.55756e-18
							Sleep/Circadian PRS	Insomnia	PC1	5.23323e-10	9.41326e-12	2.90938e-08	1.91497e-25
							Sleep/Circadian PRS	Insomnia	PC2	0.000471365	3.88401e-13	572051	0.472903
							Sleep/Circadian PRS	Insomnia	PC3	2.9554e-08	4.14228e-17	21.086	0.0955366
							Sleep/Circadian PRS	Insomnia	PC4	4.18342e+09	17.099	1.02351e+18	0.0245707
							Sleep/Circadian PRS	sleep_duration	age	0.907504	0.887807	0.927639	4.36746e-18
							Sleep/Circadian PRS	sleep_duration	PC1	1.27084e-09	2.32296e-11	6.95248e-08	1.10342e-23
							Sleep/Circadian PRS	sleep_duration	PC2	0.000400844	4.24227e-13	378749	0.458193
							Sleep/Circadian PRS	sleep_duration	PC3	1.32143e-07	1.65015e-16	105.82	0.129946
							Sleep/Circadian PRS	sleep_duration	PC4	1.52898e+09	5.62672	4.15476e+17	0.0328141
							Sleep/Circadian PRS	RA	age	0.90732	0.887587	0.927492	4.34309e-18
							Sleep/Circadian PRS	RA	PC1	3.14898e-11	5.76842e-13	1.71903e-09	2.16986e-32
							Sleep/Circadian PRS	RA	PC2	0.000205488	2.3791e-13	177484	0.418682
							Sleep/Circadian PRS	RA	PC3	7.82856e-08	8.18904e-17	74.8394	0.120909
							Sleep/Circadian PRS	RA	PC4	1.63177e+09	5.65025	4.7125e+17	0.0328243

### Sheet: Sex stratification
SD9. Sensitivity analysis 3: polygenic risk score associations with CRD-load, stratified by sex.								SD10. Covariate estimates from the sex-stratified sensitivity analysis.
Category	Predictor_clean	OR	CI_lower	CI_upper	p_value	Sex		Category	Predictor_in_model	Sex	Covariate	OR	CI_lower	CI_upper	p_value
Mental Health PRS	ADHD	0.956348	0.847606	1.07904	0.468601	Female		Mental Health PRS	ADHD	Female	age	0.922437	0.898523	0.946988	1.69691e-09
Mental Health PRS	Major Depression	1.15105	1.02494	1.29268	0.017497	Female		Mental Health PRS	ADHD	Female	PC1	0.000238793	0.000173597	0.000328476	0
Mental Health PRS	Bipolar Disorder	1.16986	1.04543	1.3091	0.00624898	Female		Mental Health PRS	ADHD	Female	PC2	1.98403e-08	6.89054e-15	0.0571273	0.0194277
Mental Health PRS	Schizophrenia	1.07252	0.958911	1.19959	0.220368	Female		Mental Health PRS	ADHD	Female	PC3	9.99416e-11	1.45445e-14	6.86742e-07	3.252e-07
Mental Health PRS	Neuroticism	1.00921	0.902102	1.12904	0.872708	Female		Mental Health PRS	ADHD	Female	PC4	1.92718e+11	1.84282e+08	201540222823099	2.38276e-13
Mental Health PRS	Autism	1.0291	0.926174	1.14346	0.593666	Female		Mental Health PRS	Depression	Female	age	0.921179	0.897357	0.945634	8.17018e-10
Mental Health PRS	Anxiety	0.99288	0.888736	1.10923	0.899423	Female		Mental Health PRS	Depression	Female	PC1	3.22808e-05	2.31925e-05	4.49305e-05	0
Physical Health PRS: Comorbidity	CAD	1.02496	0.925709	1.13486	0.635152	Female		Mental Health PRS	Depression	Female	PC2	5.4295e-08	1.39393e-14	0.211484	0.0307216
Physical Health PRS: Comorbidity	T2D	0.99419	0.885092	1.11673	0.921726	Female		Mental Health PRS	Depression	Female	PC3	1.00271e-13	1.48674e-17	6.76262e-10	2.85268e-11
Physical Health PRS: Comorbidity	Migraine	1.10338	0.989118	1.23084	0.0777608	Female		Mental Health PRS	Depression	Female	PC4	3.94726e+12	3.87329e+09	4022638053612729	2.26586e-16
Physical Health PRS: Metabolic	BMI	1.06376	0.959388	1.17948	0.240763	Female		Mental Health PRS	Bipolar	Female	age	0.92169	0.89774	0.946279	1.27437e-09
Physical Health PRS: Metabolic	HbA1c	1.11083	1.00285	1.23044	0.0439552	Female		Mental Health PRS	Bipolar	Female	PC1	184.752	129.309	263.967	9.36581e-181
Physical Health PRS: Metabolic	FastingGlucose	1.00861	0.898092	1.13273	0.884861	Female		Mental Health PRS	Bipolar	Female	PC2	4.01221e-07	1.79811e-13	0.895264	0.048287
Physical Health PRS: Metabolic	FastingInsulin	1.09834	0.987024	1.22221	0.0853528	Female		Mental Health PRS	Bipolar	Female	PC3	3.76665e-14	7.1848e-18	1.97468e-10	1.50794e-12
Physical Health PRS: Metabolic	IR	0.960536	0.857093	1.07646	0.488571	Female		Mental Health PRS	Bipolar	Female	PC4	1.3221e+13	1.52668e+10	1.14493e+16	2.04267e-18
Physical Health PRS: Metabolic	HDL	0.969533	0.870058	1.08038	0.575348	Female		Mental Health PRS	Schizophrenia	Female	age	0.922137	0.898237	0.946672	1.44474e-09
Physical Health PRS: Metabolic	Triglycerides	0.975972	0.873089	1.09098	0.668696	Female		Mental Health PRS	Schizophrenia	Female	PC1	0.00329769	0.00227287	0.00478461	5.7656e-199
Physical Health PRS: Inflammatory	CRP	0.992911	0.89282	1.10422	0.8956	Female		Mental Health PRS	Schizophrenia	Female	PC2	2.69131e-06	6.27349e-13	11.5457	0.099756
Physical Health PRS: Inflammatory	IL6	0.948395	0.855543	1.05132	0.313506	Female		Mental Health PRS	Schizophrenia	Female	PC3	9.60174e-13	1.21099e-16	7.61303e-09	1.53289e-09
Physical Health PRS: Inflammatory	IL10	0.961914	0.864227	1.07064	0.477283	Female		Mental Health PRS	Schizophrenia	Female	PC4	3.58947e+11	2.76792e+08	465485984673189	3.45038e-13
Physical Health PRS: Inflammatory	IL12A	1.02222	0.915111	1.14187	0.697132	Female		Mental Health PRS	Neuroticism	Female	age	0.922317	0.898432	0.946837	1.53284e-09
Physical Health PRS: Inflammatory	IL1B	0.917699	0.822176	1.02432	0.125641	Female		Mental Health PRS	Neuroticism	Female	PC1	0.000145975	0.000106114	0.000200809	0
Physical Health PRS: Inflammatory	TNFa	1.0719	0.971475	1.18271	0.16654	Female		Mental Health PRS	Neuroticism	Female	PC2	7.92878e-08	3.20979e-14	0.195856	0.0294738
Sleep/Circadian PRS	Chronotype	0.803299	0.71902	0.897457	0.000107431	Female		Mental Health PRS	Neuroticism	Female	PC3	1.65159e-11	2.87699e-15	9.48128e-08	1.88755e-08
Sleep/Circadian PRS	sleep_midpoint	1.24493	1.11038	1.39579	0.000173924	Female		Mental Health PRS	Neuroticism	Female	PC4	2.25746e+11	2.55245e+08	199655967811555	4.28734e-14
Sleep/Circadian PRS	Insomnia	0.99805	0.904197	1.10164	0.969096	Female		Mental Health PRS	Autism	Female	age	0.922072	0.89814	0.946642	1.47614e-09
Sleep/Circadian PRS	sleep_duration	0.987275	0.887993	1.09766	0.812787	Female		Mental Health PRS	Autism	Female	PC1	0.0018277	0.00132325	0.00252446	0
Sleep/Circadian PRS	Low RA	1.03724	0.933692	1.15228	0.495609	Female		Mental Health PRS	Autism	Female	PC2	2.50735e-07	1.23421e-13	0.509378	0.040264
Mental Health PRS	ADHD	1.10814	0.968365	1.2681	0.135514	Male		Mental Health PRS	Autism	Female	PC3	9.29354e-11	1.53936e-14	5.61078e-07	1.98726e-07
Mental Health PRS	Major Depression	1.11362	0.989155	1.25375	0.0751279	Male		Mental Health PRS	Autism	Female	PC4	5.2716e+10	6.4365e+07	4.31752e+13	5.45356e-13
Mental Health PRS	Bipolar Disorder	1.11113	0.984232	1.2544	0.0885431	Male		Mental Health PRS	Anxiety	Female	age	0.922438	0.898522	0.94699	1.70274e-09
Mental Health PRS	Schizophrenia	0.988771	0.869595	1.12428	0.863172	Male		Mental Health PRS	Anxiety	Female	PC1	2.50688e-05	1.79596e-05	3.49921e-05	0
Mental Health PRS	Neuroticism	1.01069	0.89197	1.14522	0.867516	Male		Mental Health PRS	Anxiety	Female	PC2	5.10236e-08	1.13847e-14	0.228676	0.0316486
Mental Health PRS	Autism	1.01684	0.899027	1.15009	0.790419	Male		Mental Health PRS	Anxiety	Female	PC3	2.07286e-10	2.36844e-14	1.81416e-06	1.47521e-06
Mental Health PRS	Anxiety	0.986708	0.869882	1.11922	0.835128	Male		Mental Health PRS	Anxiety	Female	PC4	3.15575e+10	2.00188e+07	4.9747e+13	1.2315e-10
Physical Health PRS: Comorbidity	CAD	1.06006	0.935746	1.20088	0.359438	Male		Physical Health PRS: Comorbidity	CAD	Female	age	0.922082	0.898276	0.946519	1.21255e-09
Physical Health PRS: Comorbidity	T2D	1.12011	0.980174	1.28002	0.0957353	Male		Physical Health PRS: Comorbidity	CAD	Female	PC1	0.00162399	0.00118862	0.00221882	0
Physical Health PRS: Comorbidity	Migraine	0.995735	0.87874	1.12831	0.946564	Male		Physical Health PRS: Comorbidity	CAD	Female	PC2	6.59682e-08	3.09497e-14	0.140609	0.0261577
Physical Health PRS: Metabolic	BMI	1.11964	0.982648	1.27573	0.0896743	Male		Physical Health PRS: Comorbidity	CAD	Female	PC3	1.90529e-11	3.36598e-15	1.07847e-07	2.15899e-08
Physical Health PRS: Metabolic	HbA1c	1.12068	0.981213	1.27996	0.0929016	Male		Physical Health PRS: Comorbidity	CAD	Female	PC4	4.32673e+11	5.09598e+08	367359971464076	6.87529e-15
Physical Health PRS: Metabolic	FastingGlucose	1.01337	0.906067	1.13338	0.816071	Male		Physical Health PRS: Comorbidity	T2D	Female	age	0.922582	0.898676	0.947123	1.79053e-09
Physical Health PRS: Metabolic	FastingInsulin	0.989535	0.869566	1.12606	0.873238	Male		Physical Health PRS: Comorbidity	T2D	Female	PC1	8.34507e-11	5.75054e-11	1.21102e-10	0
Physical Health PRS: Metabolic	IR	1.05242	0.928442	1.19296	0.4243	Male		Physical Health PRS: Comorbidity	T2D	Female	PC2	1.98665e-08	3.79963e-15	0.103872	0.0246449
Physical Health PRS: Metabolic	HDL	0.888136	0.786468	1.00295	0.0558012	Male		Physical Health PRS: Comorbidity	T2D	Female	PC3	2.19947e-10	2.15043e-14	2.24962e-06	2.35025e-06
Physical Health PRS: Metabolic	Triglycerides	1.08383	0.957282	1.22711	0.203794	Male		Physical Health PRS: Comorbidity	T2D	Female	PC4	6.14266e+09	3.53882e+06	1.06624e+13	3.17527e-09
Physical Health PRS: Inflammatory	CRP	0.949846	0.838726	1.07569	0.417585	Male		Physical Health PRS: Comorbidity	Migraine	Female	age	0.920355	0.896477	0.94487	6.08452e-10
Physical Health PRS: Inflammatory	IL6	0.872322	0.773333	0.983983	0.0262331	Male		Physical Health PRS: Comorbidity	Migraine	Female	PC1	0.00014734	0.000106697	0.000203466	0
Physical Health PRS: Inflammatory	IL10	1.03214	0.914321	1.16514	0.608975	Male		Physical Health PRS: Comorbidity	Migraine	Female	PC2	1.15822e-07	5.09213e-14	0.263441	0.0324666
Physical Health PRS: Inflammatory	IL12A	1.02874	0.90844	1.16498	0.655159	Male		Physical Health PRS: Comorbidity	Migraine	Female	PC3	5.11795e-12	1.01928e-15	2.56979e-08	2.23369e-09
Physical Health PRS: Inflammatory	IL1B	0.982876	0.862501	1.12005	0.79554	Male		Physical Health PRS: Comorbidity	Migraine	Female	PC4	1.70296e+12	2.15489e+09	1345802616955356	1.3069e-16
Physical Health PRS: Inflammatory	TNFa	0.908296	0.798859	1.03272	0.141994	Male		Physical Health PRS: Metabolic	BMI	Female	age	0.922	0.898165	0.946469	1.2243e-09
Sleep/Circadian PRS	Chronotype	0.792095	0.692336	0.906229	0.000689605	Male		Physical Health PRS: Metabolic	BMI	Female	PC1	1.02869e-07	7.55311e-08	1.40101e-07	0
Sleep/Circadian PRS	sleep_midpoint	1.07528	0.946951	1.22101	0.262976	Male		Physical Health PRS: Metabolic	BMI	Female	PC2	2.03846e-07	8.67638e-14	0.478926	0.0395552
Sleep/Circadian PRS	Insomnia	1.23259	1.08743	1.39712	0.00107103	Male		Physical Health PRS: Metabolic	BMI	Female	PC3	5.02978e-11	8.75291e-15	2.89032e-07	7.90855e-08
Sleep/Circadian PRS	sleep_duration	0.941663	0.830474	1.06774	0.348443	Male		Physical Health PRS: Metabolic	BMI	Female	PC4	7.87033e+10	8.21104e+07	75437561462239	7.91269e-13
Sleep/Circadian PRS	Low RA	0.916318	0.814804	1.03048	0.144618	Male		Physical Health PRS: Metabolic	HbA1c	Female	age	0.92147	0.897543	0.946035	1.10873e-09
								Physical Health PRS: Metabolic	HbA1c	Female	PC1	0.00176454	0.0012838	0.00242531	0
								Physical Health PRS: Metabolic	HbA1c	Female	PC2	1.38273e-06	6.06032e-13	3.15485	0.0708896
								Physical Health PRS: Metabolic	HbA1c	Female	PC3	5.16088e-11	8.29486e-15	3.21098e-07	1.06904e-07
								Physical Health PRS: Metabolic	HbA1c	Female	PC4	6.88115e+10	7.70828e+07	6.14277e+13	6.07007e-13
								Physical Health PRS: Metabolic	FastingGlucose	Female	age	0.922366	0.898417	0.946953	1.73572e-09
								Physical Health PRS: Metabolic	FastingGlucose	Female	PC1	0.000114959	8.39022e-05	0.000157511	0
								Physical Health PRS: Metabolic	FastingGlucose	Female	PC2	1.02457e-07	5.01289e-14	0.209408	0.029939
								Physical Health PRS: Metabolic	FastingGlucose	Female	PC3	2.23482e-11	4.09792e-15	1.21877e-07	2.31504e-08
								Physical Health PRS: Metabolic	FastingGlucose	Female	PC4	2.2296e+11	2.54723e+08	195157864511573	4.03272e-14
								Physical Health PRS: Metabolic	FastingInsulin	Female	age	0.923045	0.89903	0.947702	2.61969e-09
								Physical Health PRS: Metabolic	FastingInsulin	Female	PC1	9.29367e-08	6.68111e-08	1.29278e-07	0
								Physical Health PRS: Metabolic	FastingInsulin	Female	PC2	5.24662e-09	1.69865e-15	0.0162053	0.0123945
								Physical Health PRS: Metabolic	FastingInsulin	Female	PC3	1.85175e-10	2.43314e-14	1.40927e-06	8.89704e-07
								Physical Health PRS: Metabolic	FastingInsulin	Female	PC4	2.85094e+11	2.55741e+08	317816245817554	1.73165e-13
								Physical Health PRS: Metabolic	IR	Female	age	0.923027	0.899008	0.947688	2.61653e-09
								Physical Health PRS: Metabolic	IR	Female	PC1	0.00439404	0.00319643	0.00604037	5.05397e-245
								Physical Health PRS: Metabolic	IR	Female	PC2	5.10015e-08	1.88936e-14	0.137674	0.0262533
								Physical Health PRS: Metabolic	IR	Female	PC3	2.15655e-11	3.3598e-15	1.38422e-07	4.00169e-08
								Physical Health PRS: Metabolic	IR	Female	PC4	1.44241e+12	1.51459e+09	1373676138747428	1.23926e-15
								Physical Health PRS: Metabolic	HDL	Female	age	0.921785	0.897745	0.946468	1.53418e-09
								Physical Health PRS: Metabolic	HDL	Female	PC1	2.3537e-05	1.71223e-05	3.2355e-05	0
								Physical Health PRS: Metabolic	HDL	Female	PC2	6.57534e-08	3.13449e-14	0.137933	0.0259648
								Physical Health PRS: Metabolic	HDL	Female	PC3	1.39151e-11	2.70879e-15	7.14821e-08	9.78476e-09
								Physical Health PRS: Metabolic	HDL	Female	PC4	2.13223e+11	2.7075e+08	167919307806563	1.76615e-14
								Physical Health PRS: Metabolic	Triglycerides	Female	age	0.922516	0.898618	0.947049	1.71495e-09
								Physical Health PRS: Metabolic	Triglycerides	Female	PC1	3.17591e-05	2.35968e-05	4.27446e-05	0
								Physical Health PRS: Metabolic	Triglycerides	Female	PC2	8.41513e-08	3.53407e-14	0.200377	0.029661
								Physical Health PRS: Metabolic	Triglycerides	Female	PC3	7.77572e-13	1.48762e-16	4.06434e-09	1.73481e-10
								Physical Health PRS: Metabolic	Triglycerides	Female	PC4	246615959601012	2.91796e+11	2.08431e+17	5.55314e-22
								Physical Health PRS: Inflammatory	CRP	Female	age	0.922747	0.898835	0.947295	1.94974e-09
								Physical Health PRS: Inflammatory	CRP	Female	PC1	4.5242e-17	3.48616e-17	5.87135e-17	0
								Physical Health PRS: Inflammatory	CRP	Female	PC2	7.38158e-09	3.3414e-15	0.0163069	0.0119956
								Physical Health PRS: Inflammatory	CRP	Female	PC3	7.07154e-12	1.34005e-15	3.7317e-08	4.32623e-09
								Physical Health PRS: Inflammatory	CRP	Female	PC4	2.21945e+10	2.70846e+07	1.81874e+13	3.39844e-12
								Physical Health PRS: Inflammatory	IL6	Female	age	0.922412	0.898495	0.946966	1.68573e-09
								Physical Health PRS: Inflammatory	IL6	Female	PC1	2.56429e-05	1.88646e-05	3.48566e-05	0
								Physical Health PRS: Inflammatory	IL6	Female	PC2	6.07387e-08	2.62472e-14	0.140555	0.0262541
								Physical Health PRS: Inflammatory	IL6	Female	PC3	1.56368e-11	2.67127e-15	9.15337e-08	1.89059e-08
								Physical Health PRS: Inflammatory	IL6	Female	PC4	1.67798e+11	1.8987e+08	148292488110997	8.19757e-14
								Physical Health PRS: Inflammatory	IL10	Female	age	0.922274	0.898391	0.946792	1.49873e-09
								Physical Health PRS: Inflammatory	IL10	Female	PC1	0.000110036	8.01249e-05	0.000151114	0
								Physical Health PRS: Inflammatory	IL10	Female	PC2	9.57476e-08	4.0222e-14	0.227925	0.0309748
								Physical Health PRS: Inflammatory	IL10	Female	PC3	2.91587e-11	5.04419e-15	1.68557e-07	4.04485e-08
								Physical Health PRS: Inflammatory	IL10	Female	PC4	3.5166e+11	4.02767e+08	307038835511137	1.4192e-14
								Physical Health PRS: Inflammatory	IL12A	Female	age	0.922571	0.898525	0.94726	2.21493e-09
								Physical Health PRS: Inflammatory	IL12A	Female	PC1	0.000304598	0.000222774	0.000416474	0
								Physical Health PRS: Inflammatory	IL12A	Female	PC2	7.88313e-08	4.17159e-14	0.148969	0.0265394
								Physical Health PRS: Inflammatory	IL12A	Female	PC3	2.36682e-11	4.60634e-15	1.21611e-07	1.9951e-08
								Physical Health PRS: Inflammatory	IL12A	Female	PC4	2.95652e+11	3.74369e+08	233487351528591	8.53296e-15
								Physical Health PRS: Inflammatory	IL1B	Female	age	0.923895	0.899717	0.948723	4.9004e-09
								Physical Health PRS: Inflammatory	IL1B	Female	PC1	4.92535e-06	3.62447e-06	6.69314e-06	0
								Physical Health PRS: Inflammatory	IL1B	Female	PC2	5.23393e-08	2.73568e-14	0.100136	0.0230968
								Physical Health PRS: Inflammatory	IL1B	Female	PC3	4.16446e-12	7.94277e-16	2.18346e-08	2.01227e-09
								Physical Health PRS: Inflammatory	IL1B	Female	PC4	8.32711e+11	1.04036e+09	666509966433448	8.45588e-16
								Physical Health PRS: Inflammatory	TNFa	Female	age	0.921968	0.898067	0.946505	1.33829e-09
								Physical Health PRS: Inflammatory	TNFa	Female	PC1	2.55846e-05	1.85636e-05	3.52612e-05	0
								Physical Health PRS: Inflammatory	TNFa	Female	PC2	3.38613e-08	1.78508e-14	0.0642316	0.0196891
								Physical Health PRS: Inflammatory	TNFa	Female	PC3	1.95611e-11	3.79941e-15	1.0071e-07	1.5601e-08
								Physical Health PRS: Inflammatory	TNFa	Female	PC4	4.57836e+11	5.80806e+08	360901361766205	3.02023e-15
								Sleep/Circadian PRS	Chronotype	Female	age	0.919026	0.895	0.943697	4.16455e-10
								Sleep/Circadian PRS	Chronotype	Female	PC1	1.14137e-10	8.61396e-11	1.51234e-10	0
								Sleep/Circadian PRS	Chronotype	Female	PC2	2.7448e-05	5.0989e-12	147.756	0.184094
								Sleep/Circadian PRS	Chronotype	Female	PC3	8.50763e-12	8.52078e-16	8.49449e-08	5.7856e-08
								Sleep/Circadian PRS	Chronotype	Female	PC4	7.03332e+10	5.06908e+07	9.7587e+13	1.32363e-11
								Sleep/Circadian PRS	sleep_midpoint	Female	age	0.92313	0.899365	0.947523	1.84467e-09
								Sleep/Circadian PRS	sleep_midpoint	Female	PC1	6.54036e-17	4.98116e-17	8.58762e-17	0
								Sleep/Circadian PRS	sleep_midpoint	Female	PC2	2.55603e-06	9.41977e-13	6.93574	0.0884264
								Sleep/Circadian PRS	sleep_midpoint	Female	PC3	6.8531e-10	9.80429e-14	4.79025e-06	2.9817e-06
								Sleep/Circadian PRS	sleep_midpoint	Female	PC4	3.25721e+09	3.32188e+06	3.19381e+12	4.58179e-10
								Sleep/Circadian PRS	Insomnia	Female	age	0.92257	0.898625	0.947152	1.8914e-09
								Sleep/Circadian PRS	Insomnia	Female	PC1	4.45463e-10	3.30153e-10	6.01047e-10	0
								Sleep/Circadian PRS	Insomnia	Female	PC2	1.68564e-08	8.28701e-15	0.0342873	0.0157295
								Sleep/Circadian PRS	Insomnia	Female	PC3	5.24691e-11	9.96262e-15	2.76334e-07	6.15744e-08
								Sleep/Circadian PRS	Insomnia	Female	PC4	2.95284e+10	3.57135e+07	2.44144e+13	2.00385e-12
								Sleep/Circadian PRS	sleep_duration	Female	age	0.922281	0.898368	0.94683	1.57647e-09
								Sleep/Circadian PRS	sleep_duration	Female	PC1	0.000339248	0.000244842	0.000470054	0
								Sleep/Circadian PRS	sleep_duration	Female	PC2	8.03691e-08	3.55895e-14	0.181492	0.028624
								Sleep/Circadian PRS	sleep_duration	Female	PC3	1.37587e-11	2.59948e-15	7.28234e-08	1.08415e-08
								Sleep/Circadian PRS	sleep_duration	Female	PC4	2.46766e+11	3.04003e+08	200305504272374	1.65784e-14
								Sleep/Circadian PRS	RA	Female	age	0.922541	0.898601	0.947118	1.85229e-09
								Sleep/Circadian PRS	RA	Female	PC1	1.95419e-06	1.41156e-06	2.70542e-06	0
								Sleep/Circadian PRS	RA	Female	PC2	5.84471e-08	2.70131e-14	0.12646	0.0252314
								Sleep/Circadian PRS	RA	Female	PC3	1.69751e-11	3.25587e-15	8.85034e-08	1.35508e-08
								Sleep/Circadian PRS	RA	Female	PC4	4.58551e+11	5.7613e+08	364968379810595	3.29659e-15
								Mental Health PRS	ADHD	Male	age	0.907731	0.87767	0.938821	1.7591e-08
								Mental Health PRS	ADHD	Male	PC1	2.11811e+12	2.90627e+11	15436932791857	1.3501e-172
								Mental Health PRS	ADHD	Male	PC2	20439.4	8.0552e-07	518633134939531	0.416783
								Mental Health PRS	ADHD	Male	PC3	0.0197389	4.56933e-05	8.52698	0.204881
								Mental Health PRS	ADHD	Male	PC4	2.75391e+11	1.73537e+09	4.37027e+13	2.21197e-24
								Mental Health PRS	Depression	Male	age	0.908457	0.878433	0.939508	2.15497e-08
								Mental Health PRS	Depression	Male	PC1	6.97752e+08	1.11163e+08	4.37968e+09	1.10565e-104
								Mental Health PRS	Depression	Male	PC2	365.562	2.9874e-08	4.47332e+12	0.618502
								Mental Health PRS	Depression	Male	PC3	0.00177956	4.80202e-06	0.659483	0.0359102
								Mental Health PRS	Depression	Male	PC4	5.48877e+12	3.98465e+10	756066876049484	1.75301e-31
								Mental Health PRS	Bipolar	Male	age	0.907998	0.87802	0.938999	1.75578e-08
								Mental Health PRS	Bipolar	Male	PC1	3.96385e+09	5.89392e+08	2.66582e+10	2.36576e-114
								Mental Health PRS	Bipolar	Male	PC2	3241.27	1.33244e-07	7.88468e+13	0.507637
								Mental Health PRS	Bipolar	Male	PC3	0.0320574	6.77193e-05	15.1755	0.273677
								Mental Health PRS	Bipolar	Male	PC4	2.15107e+11	1.33822e+09	3.45767e+13	7.62705e-24
								Mental Health PRS	Schizophrenia	Male	age	0.907549	0.877559	0.938563	1.52799e-08
								Mental Health PRS	Schizophrenia	Male	PC1	1.68371e+07	2.10543e+06	1.34646e+08	1.87976e-55
								Mental Health PRS	Schizophrenia	Male	PC2	164.146	5.36982e-09	5.01768e+12	0.678808
								Mental Health PRS	Schizophrenia	Male	PC3	0.023861	6.71789e-05	8.47512	0.212497
								Mental Health PRS	Schizophrenia	Male	PC4	8.75944e+10	6.43989e+08	1.19145e+13	8.98807e-24
								Mental Health PRS	Neuroticism	Male	age	0.907807	0.877827	0.938811	1.65045e-08
								Mental Health PRS	Neuroticism	Male	PC1	4040.68	651.951	25043.4	4.5642e-19
								Mental Health PRS	Neuroticism	Male	PC2	171.927	1.89544e-08	1.55947e+12	0.659943
								Mental Health PRS	Neuroticism	Male	PC3	0.000953478	2.75374e-06	0.33014	0.0197276
								Mental Health PRS	Neuroticism	Male	PC4	2.61025e+12	1.99949e+10	340755611113068	1.28047e-30
								Mental Health PRS	Autism	Male	age	0.907895	0.877815	0.939005	1.89816e-08
								Mental Health PRS	Autism	Male	PC1	4.74208e+06	677916	3.31713e+07	4.12412e-54
								Mental Health PRS	Autism	Male	PC2	529.905	4.26241e-08	6.58782e+12	0.596846
								Mental Health PRS	Autism	Male	PC3	0.0067057	1.97838e-05	2.27289	0.0922258
								Mental Health PRS	Autism	Male	PC4	6.41121e+11	5.60506e+09	7.33332e+13	2.51464e-29
								Mental Health PRS	Anxiety	Male	age	0.907528	0.87724	0.938862	2.10955e-08
								Mental Health PRS	Anxiety	Male	PC1	305.345	39.7752	2344.07	3.75657e-08
								Mental Health PRS	Anxiety	Male	PC2	30.5044	1.4603e-09	6.3721e+11	0.778008
								Mental Health PRS	Anxiety	Male	PC3	0.0047617	1.42209e-05	1.59441	0.0714314
								Mental Health PRS	Anxiety	Male	PC4	1.99645e+10	1.25002e+08	3.18861e+12	5.06275e-20
								Physical Health PRS: Comorbidity	CAD	Male	age	0.907139	0.877117	0.938188	1.37952e-08
								Physical Health PRS: Comorbidity	CAD	Male	PC1	1.67137e+07	2.65502e+06	1.05216e+08	3.01644e-70
								Physical Health PRS: Comorbidity	CAD	Male	PC2	748.596	8.97532e-08	6.24374e+12	0.570152
								Physical Health PRS: Comorbidity	CAD	Male	PC3	0.00880128	2.88087e-05	2.68886	0.104977
								Physical Health PRS: Comorbidity	CAD	Male	PC4	3.22905e+11	2.77609e+09	3.75591e+13	9.2009e-28
								Physical Health PRS: Comorbidity	T2D	Male	age	0.906046	0.876104	0.937011	8.6825e-09
								Physical Health PRS: Comorbidity	T2D	Male	PC1	5.06095e+18	6.67008e+17	3.84001e+19	0
								Physical Health PRS: Comorbidity	T2D	Male	PC2	1.76171e+06	0.000188707	1.64468e+16	0.219496
								Physical Health PRS: Comorbidity	T2D	Male	PC3	0.0909261	0.00029258	28.2575	0.412865
								Physical Health PRS: Comorbidity	T2D	Male	PC4	3.62237e+09	5.43627e+07	2.41371e+11	9.2816e-25
								Physical Health PRS: Comorbidity	Migraine	Male	age	0.907718	0.877691	0.938773	1.68786e-08
								Physical Health PRS: Comorbidity	Migraine	Male	PC1	3.36378e+07	5.40981e+06	2.09157e+08	3.98941e-77
								Physical Health PRS: Comorbidity	Migraine	Male	PC2	400.792	4.71685e-08	3.40553e+12	0.607387
								Physical Health PRS: Comorbidity	Migraine	Male	PC3	0.0230015	7.10726e-05	7.44405	0.200813
								Physical Health PRS: Comorbidity	Migraine	Male	PC4	2.08197e+11	1.75775e+09	2.46599e+13	1.03072e-26
								Physical Health PRS: Metabolic	BMI	Male	age	0.906875	0.876768	0.938015	1.38806e-08
								Physical Health PRS: Metabolic	BMI	Male	PC1	19577.2	3209.15	119429	9.05839e-27
								Physical Health PRS: Metabolic	BMI	Male	PC2	909.902	1.14196e-07	7.24999e+12	0.558049
								Physical Health PRS: Metabolic	BMI	Male	PC3	0.00237046	7.73732e-06	0.726234	0.0384974
								Physical Health PRS: Metabolic	BMI	Male	PC4	2.65032e+11	2.33229e+09	3.01171e+13	1.2518e-27
								Physical Health PRS: Metabolic	HbA1c	Male	age	0.905927	0.875718	0.937179	1.13231e-08
								Physical Health PRS: Metabolic	HbA1c	Male	PC1	1.41712e+12	2.00877e+11	9.99725e+12	2.2719e-173
								Physical Health PRS: Metabolic	HbA1c	Male	PC2	10750.6	5.47961e-07	210920130647934	0.44267
								Physical Health PRS: Metabolic	HbA1c	Male	PC3	0.0220432	5.77032e-05	8.42068	0.208541
								Physical Health PRS: Metabolic	HbA1c	Male	PC4	8.87037e+09	7.27457e+07	1.08162e+12	9.06317e-21
								Physical Health PRS: Metabolic	FastingGlucose	Male	age	0.907492	0.877483	0.938527	1.53167e-08
								Physical Health PRS: Metabolic	FastingGlucose	Male	PC1	5.92187e+09	9.25938e+08	3.78735e+10	7.17249e-125
								Physical Health PRS: Metabolic	FastingGlucose	Male	PC2	828.502	8.44962e-08	8.12363e+12	0.567
								Physical Health PRS: Metabolic	FastingGlucose	Male	PC3	0.00575679	1.76233e-05	1.8805	0.0807805
								Physical Health PRS: Metabolic	FastingGlucose	Male	PC4	2.1351e+12	1.75893e+10	259172716343938	4.37595e-31
								Physical Health PRS: Metabolic	FastingInsulin	Male	age	0.907646	0.877661	0.938656	1.5724e-08
								Physical Health PRS: Metabolic	FastingInsulin	Male	PC1	4.77752e+09	7.12729e+08	3.20244e+10	1.17424e-116
								Physical Health PRS: Metabolic	FastingInsulin	Male	PC2	452.636	4.03812e-08	5.07363e+12	0.604487
								Physical Health PRS: Metabolic	FastingInsulin	Male	PC3	0.00647982	2.03869e-05	2.05957	0.0864888
								Physical Health PRS: Metabolic	FastingInsulin	Male	PC4	7.14264e+10	5.73274e+08	8.89928e+12	3.2451e-24
								Physical Health PRS: Metabolic	IR	Male	age	0.907475	0.877515	0.938459	1.44368e-08
								Physical Health PRS: Metabolic	IR	Male	PC1	3.79381e+07	6.17704e+06	2.33008e+08	3.26411e-79
								Physical Health PRS: Metabolic	IR	Male	PC2	189.799	2.89346e-08	1.24501e+12	0.649199
								Physical Health PRS: Metabolic	IR	Male	PC3	0.00875578	3.07963e-05	2.48938	0.100255
								Physical Health PRS: Metabolic	IR	Male	PC4	2.39691e+10	2.27625e+08	2.52396e+12	8.36453e-24
								Physical Health PRS: Metabolic	HDL	Male	age	0.906992	0.877129	0.937873	1.0974e-08
								Physical Health PRS: Metabolic	HDL	Male	PC1	7.26963e+07	1.1887e+07	4.44581e+08	1.78008e-85
								Physical Health PRS: Metabolic	HDL	Male	PC2	338.526	5.83831e-08	1.96289e+12	0.61158
								Physical Health PRS: Metabolic	HDL	Male	PC3	0.0268784	9.73184e-05	7.42355	0.207308
								Physical Health PRS: Metabolic	HDL	Male	PC4	7.71512e+10	7.47496e+08	7.96299e+12	3.08256e-26
								Physical Health PRS: Metabolic	Triglycerides	Male	age	0.90751	0.877529	0.938516	1.49532e-08
								Physical Health PRS: Metabolic	Triglycerides	Male	PC1	8.90254e+07	1.4456e+07	5.48252e+08	1.05461e-86
								Physical Health PRS: Metabolic	Triglycerides	Male	PC2	226.309	3.26157e-08	1.57028e+12	0.639095
								Physical Health PRS: Metabolic	Triglycerides	Male	PC3	0.00275798	9.23495e-06	0.82366	0.0426914
								Physical Health PRS: Metabolic	Triglycerides	Male	PC4	2.07325e+11	1.82111e+09	2.3603e+13	3.98278e-27
								Physical Health PRS: Inflammatory	CRP	Male	age	0.907896	0.877964	0.938848	1.61193e-08
								Physical Health PRS: Inflammatory	CRP	Male	PC1	3.58912e+07	6.03667e+06	2.13392e+08	1.51099e-81
								Physical Health PRS: Inflammatory	CRP	Male	PC2	1201.18	2.02007e-07	7.14249e+12	0.536875
								Physical Health PRS: Inflammatory	CRP	Male	PC3	0.0211943	6.97984e-05	6.43568	0.186314
								Physical Health PRS: Inflammatory	CRP	Male	PC4	1.73135e+12	1.46799e+10	204196015449839	5.28191e-31
								Physical Health PRS: Inflammatory	IL6	Male	age	0.909452	0.879255	0.940686	3.60365e-08
								Physical Health PRS: Inflammatory	IL6	Male	PC1	6.18439e+07	9.27228e+06	4.12484e+08	1.17808e-76
								Physical Health PRS: Inflammatory	IL6	Male	PC2	45.7801	1.87765e-09	1.11619e+12	0.754005
								Physical Health PRS: Inflammatory	IL6	Male	PC3	0.000164812	3.70051e-07	0.0734039	0.00512068
								Physical Health PRS: Inflammatory	IL6	Male	PC4	4.11487e+11	2.74673e+09	6.16447e+13	1.2684e-25
								Physical Health PRS: Inflammatory	IL10	Male	age	0.907758	0.877769	0.938771	1.63907e-08
								Physical Health PRS: Inflammatory	IL10	Male	PC1	7541.93	1215.96	46778.3	8.8954e-22
								Physical Health PRS: Inflammatory	IL10	Male	PC2	155.244	1.79342e-08	1.34383e+12	0.665635
								Physical Health PRS: Inflammatory	IL10	Male	PC3	0.00570721	1.7946e-05	1.81501	0.0788773
								Physical Health PRS: Inflammatory	IL10	Male	PC4	7.58247e+11	6.15189e+09	9.34572e+13	8.32364e-29
								Physical Health PRS: Inflammatory	IL12A	Male	age	0.907676	0.87772	0.938653	1.53533e-08
								Physical Health PRS: Inflammatory	IL12A	Male	PC1	9.43581e+07	1.51634e+07	5.87168e+08	2.82745e-86
								Physical Health PRS: Inflammatory	IL12A	Male	PC2	349.862	4.61915e-08	2.64991e+12	0.613774
								Physical Health PRS: Inflammatory	IL12A	Male	PC3	0.0168916	5.28917e-05	5.39451	0.165402
								Physical Health PRS: Inflammatory	IL12A	Male	PC4	6.63729e+11	5.70341e+09	7.72409e+13	3.39463e-29
								Physical Health PRS: Inflammatory	IL1B	Male	age	0.907864	0.877795	0.938963	1.85655e-08
								Physical Health PRS: Inflammatory	IL1B	Male	PC1	3.02371e+07	4.83896e+06	1.88942e+08	8.3818e-76
								Physical Health PRS: Inflammatory	IL1B	Male	PC2	307.082	3.6808e-08	2.56192e+12	0.623166
								Physical Health PRS: Inflammatory	IL1B	Male	PC3	0.0131408	4.22404e-05	4.08802	0.139085
								Physical Health PRS: Inflammatory	IL1B	Male	PC4	9.41393e+10	8.22439e+08	1.07755e+13	1.49926e-25
								Physical Health PRS: Inflammatory	TNFa	Male	age	0.908853	0.878704	0.940037	2.81536e-08
								Physical Health PRS: Inflammatory	TNFa	Male	PC1	8.46425e+12	1.33896e+12	53506883621753	1.037e-219
								Physical Health PRS: Inflammatory	TNFa	Male	PC2	2799.19	3.98762e-07	1.96494e+13	0.49261
								Physical Health PRS: Inflammatory	TNFa	Male	PC3	9.18249e-06	3.02384e-08	0.00278844	6.97799e-05
								Physical Health PRS: Inflammatory	TNFa	Male	PC4	1866992167484237	1.58321e+13	2.20164e+17	2.56421e-47
								Sleep/Circadian PRS	Chronotype	Male	age	0.907997	0.87796	0.93906	1.87175e-08
								Sleep/Circadian PRS	Chronotype	Male	PC1	586282	90790.7	3.78592e+06	2.88123e-44
								Sleep/Circadian PRS	Chronotype	Male	PC2	63798.9	3.3945e-06	1199087042147588	0.359339
								Sleep/Circadian PRS	Chronotype	Male	PC3	9.49628e-05	2.61766e-07	0.0344504	0.00206919
								Sleep/Circadian PRS	Chronotype	Male	PC4	1.41404e+12	9.02181e+09	221630352043504	2.02093e-27
								Sleep/Circadian PRS	sleep_midpoint	Male	age	0.908288	0.87821	0.939397	2.1621e-08
								Sleep/Circadian PRS	sleep_midpoint	Male	PC1	1.22765e+06	206731	7.29023e+06	1.09484e-53
								Sleep/Circadian PRS	sleep_midpoint	Male	PC2	413.114	7.4901e-08	2.27852e+12	0.598644
								Sleep/Circadian PRS	sleep_midpoint	Male	PC3	0.0117738	4.28533e-05	3.23479	0.121076
								Sleep/Circadian PRS	sleep_midpoint	Male	PC4	1.6956e+10	1.77467e+08	1.62004e+12	4.28193e-24
								Sleep/Circadian PRS	Insomnia	Male	age	0.905939	0.876169	0.936721	6.84758e-09
								Sleep/Circadian PRS	Insomnia	Male	PC1	2.04005e+06	305649	1.36163e+07	7.25936e-51
								Sleep/Circadian PRS	Insomnia	Male	PC2	4481.54	1.95328e-07	102823244440364	0.489712
								Sleep/Circadian PRS	Insomnia	Male	PC3	9.38484e-05	2.38321e-07	0.0369565	0.00235238
								Sleep/Circadian PRS	Insomnia	Male	PC4	2.82768e+11	1.793e+09	4.45944e+13	1.74924e-24
								Sleep/Circadian PRS	sleep_duration	Male	age	0.908218	0.878231	0.939229	1.9093e-08
								Sleep/Circadian PRS	sleep_duration	Male	PC1	1.19326e+07	1.88022e+06	7.57289e+07	6.27134e-67
								Sleep/Circadian PRS	sleep_duration	Male	PC2	303.492	3.04311e-08	3.02674e+12	0.626572
								Sleep/Circadian PRS	sleep_duration	Male	PC3	0.000860624	2.76724e-06	0.267658	0.015949
								Sleep/Circadian PRS	sleep_duration	Male	PC4	9.70398e+10	7.96468e+08	11823096143834	5.46652e-25
								Sleep/Circadian PRS	RA	Male	age	0.907362	0.877364	0.938386	1.44958e-08
								Sleep/Circadian PRS	RA	Male	PC1	6.50118e+11	1.02218e+11	4.13482e+12	1.31241e-182
								Sleep/Circadian PRS	RA	Male	PC2	457.596	4.44082e-08	4.71521e+12	0.602522
								Sleep/Circadian PRS	RA	Male	PC3	0.0170208	5.29361e-05	5.4728	0.166692
								Sleep/Circadian PRS	RA	Male	PC4	9.92508e+09	8.61906e+07	1.1429e+12	1.98946e-21

### Sheet: age-specific threshold
SD11. Sensitivity analysis 4:polygenic risk score associations with CRD-load defined by age-specific thresholds (18-24 vs ≥25 years; n=2,301).							SD12. Covariate estimates from the age-specific threshold sensitivity analysis (n=2,301).
Category	Predictor	OR	CI_lower	CI_upper	p_value		Category	Predictor_in_model	Covariate	OR	CI_lower	CI_upper	p_value
Mental Health PRS	ADHD	1.03143	0.940095	1.13163	0.51305		Mental Health PRS	ADHD	age	0.976277	0.957006	0.995936	0.0182577
Mental Health PRS	Major Depression	1.13322	1.04298	1.23128	0.00313799		Mental Health PRS	ADHD	PC1	8.56798e+11	3.81466e+11	1.92442e+12	0
Mental Health PRS	Bipolar Disorder	1.12851	1.04107	1.22331	0.00330299		Mental Health PRS	ADHD	PC2	0.00357844	8.121e-09	1576.8	0.395592
Mental Health PRS	Schizophrenia	1.04684	0.961105	1.14022	0.293726		Mental Health PRS	ADHD	PC3	1.77193e-05	1.49325e-07	0.00210262	7.13243e-06
Mental Health PRS	Neuroticism	1.00768	0.925321	1.09738	0.860343		Mental Health PRS	ADHD	PC4	129430	3027.19	5.53387e+06	8.08562e-10
Mental Health PRS	Autism	1.02628	0.947175	1.11198	0.526216		Mental Health PRS	Depression	age	0.976381	0.957183	0.995964	0.0183185
Mental Health PRS	Anxiety	0.985347	0.904008	1.07401	0.737021		Mental Health PRS	Depression	PC1	3.10109e+11	1.42346e+11	6.75589e+11	0
Physical Health PRS: Comorbidity	CAD	1.01346	0.938425	1.09449	0.733389		Mental Health PRS	Depression	PC2	0.000836738	2.08351e-09	336.034	0.281764
Physical Health PRS: Comorbidity	T2D	1.01028	0.925598	1.10272	0.818843		Mental Health PRS	Depression	PC3	8.12013e-07	7.13329e-09	9.2435e-05	6.4256e-09
Physical Health PRS: Comorbidity	Migraine	1.05785	0.975866	1.14672	0.171801		Mental Health PRS	Depression	PC4	286398	7069.04	1.16032e+07	2.86891e-11
Physical Health PRS: Metabolic	BMI	1.05661	0.973082	1.14731	0.189995		Mental Health PRS	Bipolar	age	0.977002	0.957757	0.996635	0.0218997
Physical Health PRS: Metabolic	HbA1c	1.06365	0.983499	1.15033	0.122653		Mental Health PRS	Bipolar	PC1	0.003925	0.00184482	0.00835072	6.58416e-47
Physical Health PRS: Metabolic	FastingGlucose	0.997221	0.920161	1.08073	0.94592		Mental Health PRS	Bipolar	PC2	0.000117181	2.9588e-10	46.409	0.168681
Physical Health PRS: Metabolic	FastingInsulin	1.03323	0.956114	1.11657	0.408794		Mental Health PRS	Bipolar	PC3	2.72917e-06	2.5248e-08	0.000295008	8.22773e-08
Physical Health PRS: Metabolic	IR	0.999783	0.918869	1.08782	0.995981		Mental Health PRS	Bipolar	PC4	152.742	3.91153	5964.45	0.00715701
Physical Health PRS: Metabolic	HDL	0.955045	0.87996	1.03654	0.270896		Mental Health PRS	Schizophrenia	age	0.976678	0.957383	0.996363	0.0204521
Physical Health PRS: Metabolic	Triglycerides	1.02721	0.94646	1.11484	0.520456		Mental Health PRS	Schizophrenia	PC1	127862136397435	53826217819601	303731649489273	0
Physical Health PRS: Inflammatory	CRP	0.976694	0.898658	1.06151	0.578844		Mental Health PRS	Schizophrenia	PC2	0.0307191	5.09301e-08	18528.5	0.608034
Physical Health PRS: Inflammatory	IL6	0.910323	0.841808	0.984413	0.0185974		Mental Health PRS	Schizophrenia	PC3	1.15944e-05	9.40179e-08	0.00142984	3.71997e-06
Physical Health PRS: Inflammatory	IL10	0.998018	0.921122	1.08133	0.961315		Mental Health PRS	Schizophrenia	PC4	258295	5609.6	1.18932e+07	1.79444e-10
Physical Health PRS: Inflammatory	IL12A	1.0115	0.932521	1.09716	0.782877		Mental Health PRS	Neuroticism	age	0.976452	0.957206	0.996085	0.0189625
Physical Health PRS: Inflammatory	IL1B	0.946615	0.870603	1.02926	0.198924		Mental Health PRS	Neuroticism	PC1	4.62533e+08	2.13246e+08	1.00324e+09	0
Physical Health PRS: Inflammatory	TNFa	0.989471	0.916675	1.06805	0.786015		Mental Health PRS	Neuroticism	PC2	0.000656048	1.75308e-09	245.509	0.262951
Sleep/Circadian PRS	Chronotype	0.77411	0.710562	0.84334	4.66307e-09		Mental Health PRS	Neuroticism	PC3	2.04549e-05	1.82623e-07	0.00229107	7.29158e-06
Sleep/Circadian PRS	sleep_midpoint	1.17746	1.08371	1.27931	0.000113768		Mental Health PRS	Neuroticism	PC4	32000.6	795.475	1.28733e+06	3.72893e-08
Sleep/Circadian PRS	Insomnia	1.0837	1.00243	1.17156	0.0432786		Mental Health PRS	Autism	age	0.976337	0.957084	0.995977	0.0184391
Sleep/Circadian PRS	sleep_duration	0.946677	0.871957	1.0278	0.191443		Mental Health PRS	Autism	PC1	204862224638733	10652334490927	3939843526287781	8.50965e-106
Sleep/Circadian PRS	Low RA	1.03083	0.95159	1.11666	0.456871		Mental Health PRS	Autism	PC2	0.005697	3.29269e-10	98569.3	0.543355
							Mental Health PRS	Autism	PC3	0.000306642	5.00629e-11	1878.22	0.310297
							Mental Health PRS	Autism	PC4	54395.9	0.0179685	1.64673e+11	0.152107
							Mental Health PRS	Anxiety	age	0.976579	0.957309	0.996238	0.0197695
							Mental Health PRS	Anxiety	PC1	36388.7	15893	83315.4	2.68266e-136
							Mental Health PRS	Anxiety	PC2	0.000124402	2.25512e-10	68.6251	0.182503
							Mental Health PRS	Anxiety	PC3	0.000116561	9.84734e-07	0.0137971	0.00020032
							Mental Health PRS	Anxiety	PC4	2655.95	52.9359	133256	7.91911e-05
							Physical Health PRS: Comorbidity	CAD	age	0.976372	0.957072	0.996062	0.0189049
							Physical Health PRS: Comorbidity	CAD	PC1	7.73018e+09	3.56616e+09	1.67563e+10	0
							Physical Health PRS: Comorbidity	CAD	PC2	0.00104101	3.01824e-09	359.05	0.291135
							Physical Health PRS: Comorbidity	CAD	PC3	1.98869e-05	1.83627e-07	0.00215375	5.92674e-06
							Physical Health PRS: Comorbidity	CAD	PC4	66957.2	1727.48	2.59527e+06	2.60346e-09
							Physical Health PRS: Comorbidity	T2D	age	0.97637	0.9571	0.996027	0.0187029
							Physical Health PRS: Comorbidity	T2D	PC1	4.12743e+09	1.6555e+09	1.02903e+10	0
							Physical Health PRS: Comorbidity	T2D	PC2	0.00141074	1.57777e-09	1261.39	0.347841
							Physical Health PRS: Comorbidity	T2D	PC3	1.67905e-05	1.16924e-07	0.00241114	1.43446e-05
							Physical Health PRS: Comorbidity	T2D	PC4	57281.8	1218.19	2.6935e+06	2.45299e-08
							Physical Health PRS: Comorbidity	Migraine	age	0.975926	0.95671	0.995527	0.0163124
							Physical Health PRS: Comorbidity	Migraine	PC1	4.38995e+10	2.03571e+10	9.46681e+10	0
							Physical Health PRS: Comorbidity	Migraine	PC2	0.000856082	2.73802e-09	267.667	0.273903
							Physical Health PRS: Comorbidity	Migraine	PC3	7.46683e-06	7.17061e-08	0.000777528	6.34044e-07
							Physical Health PRS: Comorbidity	Migraine	PC4	160611	4275.86	6.03291e+06	9.21366e-11
							Physical Health PRS: Metabolic	BMI	age	0.976006	0.956743	0.995656	0.016936
							Physical Health PRS: Metabolic	BMI	PC1	1.59129e+10	7.374e+09	3.43397e+10	0
							Physical Health PRS: Metabolic	BMI	PC2	0.00261964	7.9126e-09	867.29	0.359287
							Physical Health PRS: Metabolic	BMI	PC3	8.48978e-06	8.16393e-08	0.000882863	8.31596e-07
							Physical Health PRS: Metabolic	BMI	PC4	100575	2591.53	3.90323e+06	6.79764e-10
							Physical Health PRS: Metabolic	HbA1c	age	0.975869	0.956599	0.995527	0.0163707
							Physical Health PRS: Metabolic	HbA1c	PC1	2.85028e+11	1.28501e+11	6.32223e+11	0
							Physical Health PRS: Metabolic	HbA1c	PC2	0.00560643	1.45851e-08	2155.08	0.429465
							Physical Health PRS: Metabolic	HbA1c	PC3	3.75592e-05	3.23902e-07	0.00435532	2.64933e-05
							Physical Health PRS: Metabolic	HbA1c	PC4	24234	621.886	944367	6.5802e-08
							Physical Health PRS: Metabolic	FastingGlucose	age	0.976454	0.957183	0.996112	0.0191282
							Physical Health PRS: Metabolic	FastingGlucose	PC1	1.3162e+11	6.87052e+09	2.52146e+12	8.86608e-65
							Physical Health PRS: Metabolic	FastingGlucose	PC2	0.0011712	8.08275e-11	16970.7	0.422367
							Physical Health PRS: Metabolic	FastingGlucose	PC3	2.29922e-05	4.06032e-12	130.197	0.17822
							Physical Health PRS: Metabolic	FastingGlucose	PC4	173199	0.0594688	5.04429e+11	0.112206
							Physical Health PRS: Metabolic	FastingInsulin	age	0.976712	0.95743	0.996382	0.0205425
							Physical Health PRS: Metabolic	FastingInsulin	PC1	1.34922e+10	7.05877e+08	2.57892e+11	3.73223e-54
							Physical Health PRS: Metabolic	FastingInsulin	PC2	0.000578432	3.80558e-11	8791.94	0.376903
							Physical Health PRS: Metabolic	FastingInsulin	PC3	4.85354e-05	8.91976e-12	264.097	0.20937
							Physical Health PRS: Metabolic	FastingInsulin	PC4	116980	0.040224	3.402e+11	0.124335
							Physical Health PRS: Metabolic	IR	age	0.976491	0.957182	0.99619	0.0195621
							Physical Health PRS: Metabolic	IR	PC1	1.69459e+10	7.84905e+09	3.65856e+10	0
							Physical Health PRS: Metabolic	IR	PC2	0.00102879	3.16865e-09	334.026	0.288015
							Physical Health PRS: Metabolic	IR	PC3	2.41495e-05	2.27896e-07	0.00255906	7.87669e-06
							Physical Health PRS: Metabolic	IR	PC4	118577	3134.08	4.48636e+06	2.92426e-10
							Physical Health PRS: Metabolic	HDL	age	0.975945	0.956646	0.995632	0.0168684
							Physical Health PRS: Metabolic	HDL	PC1	6.38492e+09	2.99113e+09	1.36294e+10	0
							Physical Health PRS: Metabolic	HDL	PC2	0.000863182	3.07325e-09	242.441	0.270383
							Physical Health PRS: Metabolic	HDL	PC3	1.85144e-05	1.84516e-07	0.00185775	3.57945e-06
							Physical Health PRS: Metabolic	HDL	PC4	50961	1404.23	1.84943e+06	3.31921e-09
							Physical Health PRS: Metabolic	Triglycerides	age	0.976285	0.957051	0.995906	0.0180732
							Physical Health PRS: Metabolic	Triglycerides	PC1	1.99741e+10	9.26922e+09	4.30419e+10	0
							Physical Health PRS: Metabolic	Triglycerides	PC2	0.00104802	3.59669e-09	305.377	0.285188
							Physical Health PRS: Metabolic	Triglycerides	PC3	1.36682e-05	1.4171e-07	0.00131832	1.54985e-06
							Physical Health PRS: Metabolic	Triglycerides	PC4	53407	1520.85	1.87547e+06	2.02877e-09
							Physical Health PRS: Inflammatory	CRP	age	0.976756	0.957474	0.996425	0.0207757
							Physical Health PRS: Inflammatory	CRP	PC1	2354.3	1131.1	4900.28	1.01492e-95
							Physical Health PRS: Inflammatory	CRP	PC2	0.000246451	8.37844e-10	72.4935	0.195926
							Physical Health PRS: Inflammatory	CRP	PC3	7.55126e-06	7.29152e-08	0.000782024	6.30352e-07
							Physical Health PRS: Inflammatory	CRP	PC4	32983.1	871.635	1.2481e+06	1.99739e-08
							Physical Health PRS: Inflammatory	IL6	age	0.977091	0.957781	0.99679	0.0228631
							Physical Health PRS: Inflammatory	IL6	PC1	1.53698e+10	7.05509e+09	3.34839e+10	0
							Physical Health PRS: Inflammatory	IL6	PC2	0.000457414	1.0236e-09	204.403	0.246656
							Physical Health PRS: Inflammatory	IL6	PC3	6.33198e-06	5.14115e-08	0.000779864	1.09364e-06
							Physical Health PRS: Inflammatory	IL6	PC4	54168.8	1248.85	2.34958e+06	1.45366e-08
							Physical Health PRS: Inflammatory	IL10	age	0.976503	0.957239	0.996154	0.0193331
							Physical Health PRS: Inflammatory	IL10	PC1	1.41203e+10	6.55769e+09	3.04043e+10	0
							Physical Health PRS: Inflammatory	IL10	PC2	0.000947841	2.95552e-09	303.974	0.281843
							Physical Health PRS: Inflammatory	IL10	PC3	2.09803e-05	1.96057e-07	0.00224514	6.23854e-06
							Physical Health PRS: Inflammatory	IL10	PC4	81384.7	2117.35	3.12818e+06	1.25305e-09
							Physical Health PRS: Inflammatory	IL12A	age	0.976554	0.957262	0.996235	0.0197787
							Physical Health PRS: Inflammatory	IL12A	PC1	2.48153e+10	1.29419e+09	4.75816e+11	8.28972e-57
							Physical Health PRS: Inflammatory	IL12A	PC2	0.000912575	6.30837e-11	13201.4	0.405373
							Physical Health PRS: Inflammatory	IL12A	PC3	2.90715e-05	5.31992e-12	158.866	0.186933
							Physical Health PRS: Inflammatory	IL12A	PC4	83369.1	0.029634	2.34542e+11	0.134769
							Physical Health PRS: Inflammatory	IL1B	age	0.977235	0.95791	0.99695	0.0238367
							Physical Health PRS: Inflammatory	IL1B	PC1	5.70458e+09	2.63587e+09	1.23459e+10	0
							Physical Health PRS: Inflammatory	IL1B	PC2	0.000860312	2.58402e-09	286.428	0.276615
							Physical Health PRS: Inflammatory	IL1B	PC3	6.70242e-06	6.33071e-08	0.000709596	5.49295e-07
							Physical Health PRS: Inflammatory	IL1B	PC4	133137	3502.39	5.06094e+06	2.05741e-10
							Physical Health PRS: Inflammatory	TNFa	age	0.976464	0.957213	0.996101	0.0190512
							Physical Health PRS: Inflammatory	TNFa	PC1	1.44199e+09	6.65904e+08	3.12257e+09	0
							Physical Health PRS: Inflammatory	TNFa	PC2	0.000761125	2.31189e-09	250.578	0.267942
							Physical Health PRS: Inflammatory	TNFa	PC3	1.51218e-05	1.40784e-07	0.00162426	3.29102e-06
							Physical Health PRS: Inflammatory	TNFa	PC4	52850	1376.56	2.02905e+06	5.11909e-09
							Sleep/Circadian PRS	Chronotype	age	0.975304	0.955975	0.995024	0.0143486
							Sleep/Circadian PRS	Chronotype	PC1	618.859	284.096	1348.09	6.77155e-59
							Sleep/Circadian PRS	Chronotype	PC2	0.195197	3.2405e-07	117580	0.80986
							Sleep/Circadian PRS	Chronotype	PC3	5.07728e-07	3.64078e-09	7.08057e-05	8.76697e-09
							Sleep/Circadian PRS	Chronotype	PC4	133954	2682.93	6.68806e+06	3.2819e-09
							Sleep/Circadian PRS	sleep_midpoint	age	0.977885	0.958627	0.99753	0.0275446
							Sleep/Circadian PRS	sleep_midpoint	PC1	2277.42	1077.31	4814.41	4.20411e-91
							Sleep/Circadian PRS	sleep_midpoint	PC2	0.00558628	1.74234e-08	1791.07	0.42257
							Sleep/Circadian PRS	sleep_midpoint	PC3	9.83967e-05	9.3318e-07	0.0103752	0.000103514
							Sleep/Circadian PRS	sleep_midpoint	PC4	2949.14	78.9838	110116	1.52082e-05
							Sleep/Circadian PRS	Insomnia	age	0.975514	0.956314	0.9951	0.0145128
							Sleep/Circadian PRS	Insomnia	PC1	4.01864e+09	1.83428e+09	8.80426e+09	0
							Sleep/Circadian PRS	Insomnia	PC2	0.00152742	3.28578e-09	710.033	0.330103
							Sleep/Circadian PRS	Insomnia	PC3	6.66804e-06	5.50413e-08	0.000807807	1.11803e-06
							Sleep/Circadian PRS	Insomnia	PC4	43941.5	1011.09	1.90967e+06	2.77154e-08
							Sleep/Circadian PRS	sleep_duration	age	0.976867	0.957582	0.99654	0.0214077
							Sleep/Circadian PRS	sleep_duration	PC1	3.78017e+10	1.74297e+10	8.19846e+10	0
							Sleep/Circadian PRS	sleep_duration	PC2	0.00128777	3.79452e-09	437.039	0.305724
							Sleep/Circadian PRS	sleep_duration	PC3	5.39358e-06	5.1569e-08	0.000564113	3.17185e-07
							Sleep/Circadian PRS	sleep_duration	PC4	68003.7	1765.57	2.61926e+06	2.32302e-09
							Sleep/Circadian PRS	RA	age	0.976548	0.957292	0.996192	0.0195165
							Sleep/Circadian PRS	RA	PC1	8.20294e+09	3.80354e+09	1.76909e+10	0
							Sleep/Circadian PRS	RA	PC2	0.00100495	3.28426e-09	307.505	0.28412
							Sleep/Circadian PRS	RA	PC3	2.36479e-05	2.27217e-07	0.00246118	6.9672e-06
							Sleep/Circadian PRS	RA	PC4	126762	3402.24	4.72296e+06	1.9447e-10

### Sheet: Heritability
SD13. Univariate sex-limitation twin model-fitting comparisons: weekend sleep duration (continuous measure underlying the hypersomnia phenotype).
Model	estimated parameters	-2LL	df	AIC	∆-2LL	∆df	p
Full	10	6503.24	1953	6523.24	NA	NA	#VALUE!
Qual + Quant Sex difference	10	6503.24	1953	6523.24	-1.55978e-09	0	#NUM!
Quant non-scalar ACE	9	6503.36	1954	6521.36	0.122568	1	0.726266
no sex diff ACE	6	6516.93	1957	6528.93	13.6943	4	0.00833727
AEra	8	6505.23	1955	6521.23	1.98889	2	0.369929
AEq	7	6506.06	1956	6520.06	2.82523	3	0.419364
CEq	7	6512.28	1956	6526.28	9.0433	3	0.0287207
AE	5	6518.18	1958	6528.18	12.1145	5	0.0332521
CE	5	6523.19	1958	6533.19	19.9537	5	0.00127498
SD14. Univariate sex-limitation twin model-fitting comparisons: weekday sleep midpoint (supportive timing estimate; component of the social jetlag calculation).
Model	estimated parameters	-2LL	df	AIC	∆-2LL	∆df	p
Full	10	5857.76	1943	5877.76	NA	NA	NA
Qual + Quant Sex difference	10	5860.45	1943	5880.45	2.69596	0	#NUM!
Quant non-scalar ACE	9	5860.46	1944	5878.46	2.69716	1	0.100527
no sex diff ACE	6	5937.58	1947	5949.58	79.8229	4	1.89898e-16
AEra	8	5861.26	1945	5877.26	3.50404	2	0.173423
AEq	7	5862.42	1946	5876.42	4.65743	3	0.198671
CEq	7	5893.36	1946	5907.36	35.6025	3	9.08673e-08
AE	5	5937.58	1948	5947.58	79.8229	5	9.13908e-16
CE	5	5962.69	1948	5972.69	104.935	5	4.81028e-21
SD15. Univariate sex-limitation twin model-fitting comparisons: weekend sleep midpoint (continuous measure underlying the delayed sleep phenotype).
Model	estimated parameters	-2LL	df	AIC	∆-2LL	∆df	p
Full	10	6542.89	1964	6562.89	NA	NA	NA
Qual + Quant Sex difference	10	6542.89	1964	6562.89	0	0	1
Quant non-scalar ACE	9	6542.91	1965	6560.91	1	1	0.317311
no sex diff ACE	6	6556.76	1968	6568.76	13.8714	4	0.00771701
AEra	8	6543.53	1966	6559.53	0.6385	2	0.726694
AEq	7	6549.49	1967	6563.49	5.9642	3	0.113365
CEq	7	6576.32	1967	6590.32	33.4292	3	2.61455e-07
AE	5	6556.76	1969	6566.76	13.8693	5	0.0164613
CE	5	6583.6	1969	6593.6	40.711	5	1.07325e-07
SD16. Univariate sex-limitation twin model-fitting comparisons: sleep midpoint on ideal days (continuous measure underlying the evening preference phenotype).
Model	estimated parameters	-2LL	df	AIC	∆-2LL	∆df	p
Full	10	4857.02	1947	4877.02	NA	NA	NA
Qual + Quant Sex difference	10	4857.02	1947	4877.02	2.34195e-09	0	NA
Quant non-scalar ACE	9	4857.99	1948	4875.99	0.967461	1	0.325314
no sex diff ACE	6	4882.51	1951	4894.51	25.4895	4	4.0101e-05
AEra	8	4857.29	1949	4873.29	0.275864	2	0.871158
AEq	7	4863.06	1950	4877.06	6.04265	3	0.109554
CEq	7	4882.49	1950	4896.49	25.4683	3	1.23231e-05
AE	5	4882.51	1952	4892.51	25.4895	5	0.000112055
CE	5	4902.62	1952	4912.62	45.6007	5	1.0951e-08
SD17. Univariate twin model-fitting comparisons: weekday–weekend sleep midpoint difference (continuous measure underlying the social jetlag phenotype).
Model	Parameters	-2LL	df	AIC	∆-2LL	∆df	p
ACE	6	7004.3	2489	7018.3
AE	5	7004.73	2490	7016.73	0.4303	1	0.511842
CE	5	7004.78	2490	7021.78	0.4744	1	0.49097
E	4	7033.11	2491	7043.11	28.806	2	5.55721e-07
SD18. Univariate twin model-fitting comparisons: Global Seasonality Score (continuous measure underlying the seasonality phenotype).
Model	Parameters	-2LL	df	AIC	∆-2LL	∆df	p
ACE	6	3153.95	587	3167.95
AE	5	3155	588	3167	1.0453	1	0.306592
CE	5	3153.99	588	3165.99	0.0384	1	0.844642
E	4	3166.78	589	3176.78	12.829	2	0.00163764
SD19. Univariate twin model-fitting comparisons: sleep inertia (continuous measure underlying the sleep inertia phenotype).
Model	Parameters	-2LL	df	AIC	∆-2LL	∆df	p
ACE	6	6828.78	2505	6840.78
AE	5	6829.1	2506	6839.1	0.3195	1	0.571908
CE	5	6830.84	2506	6840.84	2.0572	1	0.151488
E	4	6837.54	2507	6845.54	8.7554	2	0.0125542
